# Protective immunity to clinical malaria is modified by the genetic diversity of *P. falciparum* antigens

**DOI:** 10.64898/2026.01.30.26345157

**Authors:** Myo T. Naung, Ramin Mazhari, Rhea J Longley, Somya Mehra, Wilson Wong, Paolo Bareng, Moses Laman, Benson Kiniboro, Maria Ome-Kaius, Pascal Michon, James Beeson, Eizo Takashima, Hikaru Nagaoka, Shannon Takala-Harrison, Takafumi Tsuboi, Leanne J. Robinson, Ivo Mueller, Alyssa E. Barry

## Abstract

Prioritising malaria vaccine targets requires understanding immunity to genetically and structurally diverse parasite antigens, influencing antibody measurements and durability. We measured total IgG levels to 25 *Plasmodium falciparum* antigens and assessed their association with protection and antigen features. Antibodies were quantified in two longitudinal cohorts of Papua New Guinean children (5–14 years; n=647) experiencing high or moderate transmission. Associations between antibody levels and time to first clinical malaria episode were evaluated using Cox regression and Bayesian antibody-kinetics models, incorporating antigen genetic diversity and structural properties. In high-transmission settings, antibody levels were elevated and stable, with the strongest protection observed for conserved, low-diversity antigens dominated by the 3D7 variant and enriched for intrinsically disordered and alpha-helical regions. In moderate transmission, antibody levels were variable, decayed over time, and reflected recent exposure. These findings identify antigen diversity as a key modifier of malaria immunity and underscore the importance of antigen features.

## Supplementary material for "Protective immunity to clinical malaria is modified by the genetic diversity of *P. falciparum* antigens": Data_S3.csv

Cohort	sampleid	Timepoint	MSP1	MSP2	MSP3	MSP4	MSP6	MSP7	MSP8	MSP9	DBLMSP	EBA175_RII	EBA175_RIII_V	RALP1	CLAG8	RH4	RH5	RIPR	CYRPA	TRAMP	AMA1	TEX1	TRAP	STARP	LSA3	CELTOS	Pfs25
High transmission	T001	Baseline	0.00022292	0.000615172	0.000294656	0.000632207	0.000191054	0.000198896	0.000393333	0.000296904	0.000118534	0.000558066	0.000143597	0.000459167	0.002418425	0.000669649	0.001806623	0.000831556	0.000913494	0.000546355	0.001921401	0.001328419	0.000521397	6.54E-05	0.000170616	0.000570013	0.001238394
High transmission	T002	Baseline	5.51E-05	8.56E-05	9.85E-05	3.28E-05	4.53E-05	0.000165895	4.77E-05	3.96E-05	5.69E-05	9.53E-05	5.68E-05	3.98E-05	0.000407762	0.000116527	9.75E-05	0.000221898	0.000350032	0.00057815	0.000576253	0.000405422	0.000772419	4.11E-05	2.20E-05	0.000178468	0.000768837
High transmission	T003	Baseline	0.002205634	0.001347335	0.001816031	0.002029784	0.001101672	0.001407157	0.00230264	0.001437954	0.001240469	0.001415061	0.000116218	0.001797786	0.007575656	0.000267293	0.00343126	0.00388579	0.005851386	0.004784035	0.007599984	0.00231021	0.003673861	0.002736155	0.000178821	0.002682714	0.004262584
High transmission	T004	Baseline	0.000379961	0.000696725	0.000180706	0.000692339	0.000722468	0.000803788	0.000242179	0.000512784	0.000371923	0.001154197	4.49E-05	0.001724025	0.012808285	0.00042165	0.001620106	0.004659315	0.008372853	0.004025822	0.002395277	0.001353834	0.002804616	0.001194815	0.000678632	0.001829276	0.005461044
High transmission	T005	Baseline	0.000340956	0.001361883	0.001108088	0.005476101	0.00128868	0.001745733	0.001249015	0.002264621	0.001616382	0.002870411	0.003840836	0.000931542	0.00406274	0.02	0.002326704	0.00183285	0.003671674	0.007156581	0.009083555	0.002485136	0.002682341	0.005225653	0.000697914	0.003247396	0.02
High transmission	T006	Baseline	0.00221267	0.003679276	0.000256178	0.000146887	0.000168659	0.000407443	0.000434152	0.00037256	0.000857296	0.000586202	8.80E-05	0.000239859	0.002729983	0.006883681	0.001356281	0.002910868	0.003411269	0.003952103	0.00221755	0.001335672	0.001398776	0.002137546	0.000108505	0.001326561	0.002720023
High transmission	T007	Baseline	0.007263425	0.003559881	0.02	0.007138781	0.011206015	0.02	0.02	0.007069076	0.018788852	0.003115149	0.003449606	0.007959168	0.014643103	0.006473387	0.017358859	0.004155854	0.002754342	0.002897628	0.013744778	0.004701874	0.014358466	0.02	0.02	0.005526592	0.013142931
High transmission	T008	Baseline	0.000224169	4.65E-05	0.000263574	0.000156118	0.000272025	0.000239692	0.00021487	0.000152903	7.43E-05	0.000249186	8.80E-05	0.000704963	0.004607376	0.000113417	0.000383923	0.000878345	0.001568858	0.000806625	0.000221949	0.001241941	0.006505521	0.000755914	7.92E-05	0.00102796	0.002222149
High transmission	T009	Baseline	0.001249804	0.000434971	0.002957636	0.001075135	0.000769185	0.001946456	0.000707991	0.001306238	0.001944567	0.007685372	0.00098299	0.001571219	0.004565344	0.008777093	0.003537168	0.003819452	0.002956273	0.004389615	0.00889959	0.003173035	0.005572535	0.001455039	0.000969865	0.00594986	0.003905743
High transmission	T010	Baseline	0.005430121	0.00029814	0.000833425	0.001178814	0.000224902	0.001138972	0.004921286	0.00093983	0.003530667	0.004472083	0.00649559	0.001055523	0.006124769	0.002050993	0.004112358	0.007229782	0.004145867	0.007871841	0.02	0.003444816	0.011049069	0.003221386	0.003396382	0.002517671	0.002754801
High transmission	T011	Baseline	0.000157117	0.001162122	0.000296534	0.00120133	0.000100375	0.00030355	0.000218503	0.000762458	6.96E-05	0.001880016	0.001863394	0.000555432	0.000837086	0.02	0.000507044	0.002698081	0.001368887	0.000705722	0.006467922	0.00114236	0.00033998	0.000202354	0.000119615	0.000727898	0.001320032
High transmission	T012	Baseline	0.000981801	0.000156751	0.000574748	0.000175217	0.001188221	0.000468122	0.000532378	0.00096782	0.001415127	0.001344741	0.000255828	0.0003785	0.005081055	0.000142019	0.000298578	0.001317915	0.001265832	0.000674667	0.00168659	0.000719802	0.00108247	0.000999056	0.00061721	0.000831969	0.003251856
High transmission	T013	Baseline	7.21E-05	1.95E-05	9.96E-05	3.61E-05	5.80E-05	0.000108842	0.000200413	4.70E-05	1.95E-05	8.69E-05	2.77E-05	9.54E-05	0.000436257	2.40E-05	0.000196506	0.000412814	0.000420202	0.000318762	9.79E-05	0.000453764	0.000154883	2.69E-05	2.48E-05	0.000215875	0.000666599
High transmission	T014	Baseline	0.000446359	0.001925645	0.000926526	0.001045247	0.000230825	0.001097207	0.000853184	0.000547151	0.002445429	0.000344987	9.38E-05	0.001529635	0.002479365	0.00402618	0.00096777	0.001920846	0.001943896	0.00299984	0.010643626	0.001234781	0.00079152	0.00053164	0.000490106	0.001297857	0.00215683
High transmission	T015	Baseline	0.001591802	0.000591988	0.006578686	0.000704986	0.000165864	0.000538987	0.000648455	0.000282299	0.001483699	0.001776544	0.0001146	0.000595791	0.00153555	0.02	0.002927663	0.002508428	0.002484407	0.002147781	0.006004023	0.002094495	0.000999932	0.000398227	0.000462182	0.001348151	0.003431933
High transmission	T016	Baseline	0.000855474	0.000982318	0.000154298	0.000455663	0.000184309	0.000363637	0.000165933	0.000811775	0.001319619	0.001229573	7.79E-05	0.000130779	0.000930947	0.005138877	0.0002905	0.000598508	0.000788398	0.000664352	0.002133273	0.000625844	0.000279295	0.00104998	3.77E-05	0.000696804	0.001333641
High transmission	T017	Baseline	0.00011568	1.95E-05	0.000109664	4.71E-05	6.26E-05	0.000391004	7.14E-05	5.29E-05	2.00E-05	0.000153722	3.53E-05	7.61E-05	0.001008209	3.18E-05	0.000212735	0.000745141	0.001055409	0.000632053	0.000134389	0.000552847	0.000519643	2.64E-05	3.33E-05	0.000601575	0.001156769
High transmission	T018	Baseline	0.005199936	0.003975318	0.013049313	0.005134577	0.000678515	0.001506431	0.001533943	0.000509232	0.001540435	0.001064415	0.003726061	0.001456034	0.001542223	0.02	0.006418786	0.0020644	0.003325906	0.001412252	0.005918753	0.014617968	0.001575787	0.000448254	0.000860631	0.002160257	0.005543743
High transmission	T019	Baseline	0.000381374	0.00069448	0.001183182	0.003877108	0.000399641	0.001010246	0.001378599	0.000537818	0.000645544	0.001839758	0.000198408	0.0029927	0.004888107	0.02	0.001851914	0.005441077	0.005796362	0.003699094	0.02	0.002237812	0.00555643	0.001413508	0.000603358	0.006047718	0.007254396
High transmission	T020	Baseline	0.001503854	0.001260049	0.001163089	0.002552666	0.000536073	0.000876274	0.000283991	0.000400276	0.001475676	0.000636484	0.001098471	0.003231683	0.001609096	0.02	0.001060641	0.001891486	0.003583118	0.000999991	0.000961315	0.008812104	0.011169447	0.000179077	0.000628212	0.002865371	0.004506193
High transmission	T021	Baseline	0.002367676	0.000600211	0.003325069	0.000169992	0.001173397	0.00079138	0.000743598	0.000435013	0.010474338	0.003203829	0.004941815	0.000477069	0.003300732	0.02	0.001673613	0.003110211	0.002679641	0.002033767	0.014475545	0.00129948	0.001629505	0.000826785	0.003808799	0.001653257	0.001640144
High transmission	T022	Baseline	0.000662905	0.000100621	0.00736763	0.001096517	0.000426172	0.01224074	0.006198397	0.000955566	0.001366136	0.000499859	0.000262812	0.001593033	0.006455655	0.002581143	0.002597715	0.002582355	0.001542841	0.005875683	0.00660372	0.0035203	0.002042478	0.003016621	0.003144123	0.002264286	0.002071
High transmission	T023	Baseline	0.001585864	0.001752193	0.005527205	0.000820375	0.000396585	0.02	0.001657924	0.006927713	0.008163965	0.002862794	0.000354599	0.002128703	0.003811202	0.002397618	0.002192649	0.002028751	0.001479776	0.003872672	0.004369799	0.002464654	0.00199488	0.001183425	0.001497672	0.001735661	0.002146523
High transmission	T024	Baseline	0.001067806	0.001773665	0.002112736	0.002761899	0.000388667	0.001863224	0.002554975	0.011261801	0.018215843	0.001356602	0.000424114	0.002318646	0.007109091	0.02	0.002046943	0.004563175	0.007858218	0.004320323	0.01140525	0.002658657	0.005536319	0.00364876	0.002434674	0.005026351	0.005299996
High transmission	T025	Baseline	0.000382081	0.000246841	0.000365774	0.002438232	0.000494119	0.000161476	0.000211728	0.000727774	0.000558904	0.001033771	0.001281502	0.001203764	0.001072903	0.02	0.003137675	0.013069723	0.003192514	0.014986618	0.000784849	0.001082609	0.000842678	0.000656918	5.23E-05	0.000794613	0.001041131
High transmission	T026	Baseline	0.004420226	0.002034359	0.005298601	0.004573458	0.002754988	0.00278443	0.009595082	0.01058163	0.002341925	0.004989112	0.00903488	0.003213973	0.001956559	0.02	0.007713623	0.003891106	0.00469449	0.005111293	0.003204258	0.009368122	0.02	0.008760654	0.001496732	0.002064195	0.003812626
High transmission	T027	Baseline	0.002852509	0.000535775	0.004597679	0.004279098	0.001892508	0.006502806	0.002042563	0.000889756	0.006332948	0.001964822	0.003565996	0.00094656	0.005281291	0.02	0.001052109	0.002691777	0.002327666	0.001229755	0.02	0.002489237	0.014282289	0.00292936	0.000661122	0.001670051	0.002170575
High transmission	T028	Baseline	0.00055136	0.002396129	0.002701608	0.002626282	0.000372353	0.000559719	0.002032796	0.003720967	0.003589138	0.002144916	0.000534052	0.001494488	0.001480048	0.002328098	0.002214669	0.001503725	0.001778083	0.002613594	0.007328736	0.001277849	0.000632879	0.003451057	0.000144842	0.003080551	0.001571966
High transmission	T029	Baseline	0.000240532	0.000186679	0.000299041	0.000409132	8.01E-05	0.000319514	0.000147626	0.000135345	0.000245671	0.00045233	0.001051103	0.000793698	0.001551124	0.001270739	0.000266483	0.001119524	0.000911678	0.001781429	0.005224232	0.001199088	0.000496002	0.000829197	7.40E-05	0.000798003	0.001408504
High transmission	T030	Baseline	0.000987572	0.005591308	0.002294107	0.006762323	0.012272814	0.000627801	0.0064061	0.002153444	0.009903862	0.002731006	0.004426543	0.004039468	0.003332693	0.02	0.001171817	0.002434721	0.004090976	0.001583722	0.007223585	0.005379663	0.001906448	0.001850121	0.00043156	0.002997585	0.00330473
High transmission	T031	Baseline	0.000279212	0.000686432	0.002598999	0.000852035	0.000439918	0.000543528	0.000551245	0.000792919	0.000812224	0.000447345	0.000135421	0.000587769	0.001752643	0.001987954	0.001067216	0.001045099	0.001453856	0.00126497	0.001153698	0.003418273	0.000936681	0.000449772	0.000175098	0.00618672	0.001954472
High transmission	T032	Baseline	0.00288191	0.001781291	0.002043325	0.003120682	0.000390491	0.02	0.000956444	0.003309698	0.003559798	0.003212863	0.002440662	0.001156747	0.003844044	0.002163192	0.001217919	0.003501158	0.003793834	0.002142491	0.002431914	0.002646176	0.001976312	0.002598625	0.001464532	0.002901453	0.007665006
High transmission	T033	Baseline	0.004196743	0.003163111	0.005928888	0.003332721	0.02	0.02	0.001749086	0.001344437	0.02	0.0045965	0.008477161	0.009284299	0.007603759	0.02	0.003184607	0.004994015	0.006599448	0.0060493	0.010316432	0.004536634	0.003331096	0.004708987	0.000278475	0.003173837	0.010836823
High transmission	T034	Baseline	0.002501438	0.000172843	0.000997277	0.000259875	0.001261899	0.002313748	0.002685588	0.002168314	0.002884391	0.001828016	0.000648063	0.00139233	0.007542974	0.00320231	0.00300466	0.006576669	0.002869911	0.002822163	0.003036164	0.002078996	0.004511017	0.001014014	0.003143775	0.001865941	0.003690156
High transmission	T035	Baseline	0.000442249	0.002239182	0.00055166	0.001021826	0.000291352	0.000289018	0.000389532	0.000452719	0.001703797	0.0015029	0.001841071	0.001271518	0.001285102	0.001948396	0.00064937	0.001090157	0.001576821	0.001472773	0.002842501	0.001420234	0.000917977	0.000989122	7.84E-05	0.000841491	0.002363509
High transmission	T036	Baseline	0.002506612	0.001568704	0.014733911	0.009545112	0.005299003	0.002953453	0.008125407	0.012728967	0.02	0.010934745	0.006733114	0.004820351	0.011733726	0.013002539	0.019018647	0.012718207	0.013352972	0.011800944	0.017062093	0.003852994	0.012478339	0.006139612	0.000423734	0.006150456	0.008482754
High transmission	T037	Baseline	0.001669931	0.00279153	0.017678966	0.006457302	0.001529519	0.008391603	0.003647417	0.009207619	0.006122634	0.004009372	0.006113241	0.02	0.006576101	0.009565407	0.007159637	0.003695211	0.004132299	0.011554603	0.013888356	0.005802875	0.004722165	0.00275893	0.002111861	0.02	0.004763139
High transmission	T038	Baseline	0.000336079	0.004932192	0.000997277	0.00068549	0.001358123	0.001083805	0.000425353	0.001378892	0.00024019	0.000421045	0.00012773	0.001642569	0.001417238	0.001944342	0.002298205	0.001626792	0.002565869	0.001076855	0.003321613	0.001683989	0.001011379	0.001308735	0.000228681	0.005002709	0.003951849
High transmission	T039	Baseline	0.001707389	0.004720998	0.001568002	0.001810463	0.000623855	0.015163301	0.001933557	0.005055971	0.001899878	0.001544916	0.000829463	0.001508615	0.001568693	0.001171556	0.00232084	0.002105118	0.003945444	0.002144881	0.004216556	0.002292258	0.02	0.001293161	0.002226491	0.001563946	0.004883591
High transmission	T040	Baseline	0.00424072	0.002159906	0.003363496	0.002605629	0.001246918	0.002482898	0.000691079	0.006233875	0.003607063	0.00325587	0.001762403	0.003250923	0.004229002	0.02	0.003789009	0.003072092	0.003841727	0.002670225	0.004997839	0.002766824	0.001873437	0.00165148	0.002084244	0.00146685	0.003600317
High transmission	T041	Baseline	0.001326724	0.000948016	0.003052415	0.004352495	0.007741737	0.02	0.001177673	0.000875577	0.002332833	0.00197996	0.000917842	0.002718589	0.00311582	0.002199382	0.001252244	0.002053276	0.004734789	0.002064197	0.011813647	0.002727557	0.001165322	0.014469766	0.001965863	0.00493614	0.002799772
High transmission	T042	Baseline	0.001512428	0.001093881	0.00085595	0.001369121	0.001437886	0.005357814	0.001029943	0.001052049	0.004676724	0.001969749	0.001238732	0.001105789	0.001940368	0.002921692	0.001923026	0.003351282	0.001965868	0.002170619	0.006119512	0.00596638	0.006592793	0.001621977	0.000562397	0.001261695	0.003477868
High transmission	T043	Baseline	0.001440034	0.002728003	0.00685814	0.00300636	0.001309989	0.008615866	0.002639846	0.003690171	0.001554972	0.009828511	0.003443661	0.004620432	0.004778791	0.002683516	0.001438576	0.005109256	0.003506976	0.001720847	0.004575056	0.003074369	0.00230348	0.003571563	0.001977169	0.003098447	0.002742385
High transmission	T044	Baseline	0.002817885	0.002350893	0.006402384	0.002125983	0.001930525	0.016568452	0.003899241	0.012486649	0.02	0.001516864	0.005012729	0.001179868	0.003749662	0.002809541	0.004464625	0.005092321	0.006998636	0.001329621	0.016653163	0.003479754	0.006157645	0.001929836	0.002830116	0.003000094	0.002313795
High transmission	T045	Baseline	0.009621149	0.003781619	0.009667835	0.0180755	0.002625396	0.001431723	0.0016547	0.010192925	0.002907028	0.02	0.007412404	0.002575156	0.005001781	0.00924693	0.008908748	0.002909297	0.002168799	0.00159659	0.006648358	0.002786493	0.001392019	0.004230946	0.002781469	0.002424918	0.00288576
High transmission	T047	Baseline	0.00019881	3.34E-05	0.000569688	0.000513877	0.000523863	0.000423907	0.000344924	0.001130351	0.000315348	0.000210984	7.29E-05	0.000491941	0.001431854	0.000402474	0.000767921	0.002388125	0.003284523	0.001784076	0.00189392	0.001050867	0.000466694	0.000477365	0.000392957	0.001329558	0.002280605
High transmission	T049	Baseline	0.004644764	0.003226604	0.017075018	0.003680839	0.007185312	0.001660446	0.02	0.005713894	0.009909381	0.004758773	0.00320485	0.002396456	0.00532762	0.001754405	0.005572346	0.009763542	0.004146922	0.004961007	0.02	0.003968649	0.002749858	0.007066719	0.005549544	0.003285304	0.003526841
High transmission	T050	Baseline	0.00644051	0.000837496	0.0040406	0.000409523	0.003085016	0.003834463	0.001466672	0.00062755	0.003888282	0.004627948	0.005437689	0.00489025	0.005967234	0.02	0.002098988	0.018184025	0.007636012	0.003429803	0.008588463	0.003675741	0.02	0.002740781	0.001548328	0.001678542	0.004717531
High transmission	T051	Baseline	0.003364761	0.000170699	0.000577804	0.000947428	0.000377859	0.002234378	0.005066015	0.001257951	0.001771264	0.001758988	0.000504114	0.003654526	0.003052869	0.02	0.003377969	0.007740662	0.003762426	0.005839201	0.005668537	0.002698169	0.002659985	0.002445176	0.002243625	0.00128954	0.004419997
High transmission	T052	Baseline	0.004203668	0.000890684	0.002681568	0.000246171	0.000155444	0.000445978	0.000486778	0.000511941	0.000726784	0.001859551	0.001034441	0.001546184	0.001279203	0.005442525	0.000816998	0.001694016	0.001799548	0.001615468	0.004322552	0.001510659	0.000569498	0.00031964	0.004089452	0.001094513	0.003208546
High transmission	T053	Baseline	0.000575645	0.000800493	0.001057884	0.000576994	0.00064991	0.002111646	0.002058842	0.00357371	0.002229498	0.001702174	0.000118731	0.003817182	0.008741741	0.003756014	0.004069048	0.001491547	0.001347398	0.015434566	0.00123337	0.00203669	0.001426341	0.002323476	0.000111063	0.003331815	0.02
High transmission	T054	Baseline	0.004205978	0.00069362	0.000661839	0.003805446	0.000206882	0.001035388	0.001487473	0.001219803	0.001932196	0.001192859	0.003702129	0.000605632	0.007281479	0.001967309	0.002686702	0.00154755	0.001431994	0.003120625	0.02	0.003520829	0.001560551	0.002032389	0.000180551	0.001017286	0.001544902
High transmission	T055	Baseline	0.001019842	0.000307724	0.000506629	0.000580806	0.000103453	0.000244545	0.000208668	0.000640306	0.000302753	0.000394571	0.000200064	0.000155916	0.000858851	0.004707013	0.000654933	0.000740464	0.00119104	0.000643328	0.0005534	0.001411222	0.000509012	0.0002799	6.63E-05	0.000748924	0.001566547
High transmission	T056	Baseline	0.000281337	0.001045575	0.001970468	0.000904694	0.002204836	0.00153853	0.00109348	0.000421944	0.002993539	0.002082279	0.000315255	0.001015796	0.001808353	0.004236359	0.001895935	0.003572434	0.002468754	0.001696497	0.005254154	0.001583396	0.001554996	0.000877523	0.000184985	0.001385006	0.003592152
High transmission	T057	Baseline	0.000789789	0.000578953	0.001752769	0.001088735	0.000521082	0.000613345	0.001742303	0.001194339	0.000661221	0.001371518	0.00058815	0.000585779	0.002493906	0.001803988	0.000697394	0.001410087	0.001905855	0.001989288	0.004115202	0.002121417	0.002298873	0.003708029	0.001819192	0.001191291	0.002470955
High transmission	T101	Baseline	0.003368805	0.000992784	0.002977967	0.001157817	0.000490998	0.002299646	0.000199965	0.000757801	0.001586165	0.001084263	0.002959923	0.000939855	0.001501849	0.008099153	0.00216127	0.001943627	0.00175326	0.001769611	0.002301807	0.001683989	0.007906352	0.002336853	0.000239459	0.003776361	0.001588154
High transmission	T102	Baseline	0.000833813	0.001109625	0.002196934	0.001584417	0.001338998	0.001293757	0.002017587	0.002239245	0.002658372	0.001405534	0.001590766	0.002583858	0.010412917	0.003329332	0.003537767	0.001853921	0.001794921	0.00211734	0.002282982	0.002455319	0.002834326	0.000648755	0.000362922	0.001322894	0.002553385
High transmission	T103	Baseline	0.000813417	0.00171797	0.002218203	0.001977373	0.001065165	0.002428988	0.002913078	0.00258043	0.002845981	0.000601225	0.000410692	0.001114853	0.003184568	0.005629539	0.003138101	0.001482684	0.00237638	0.001445904	0.003174896	0.002225599	0.00097362	0.003572663	0.000654293	0.001579379	0.002222426
High transmission	T104	Baseline	0.001960897	0.000748169	0.002093457	0.001876214	0.001694165	0.001535463	0.000580404	0.002540792	0.001706662	0.001991043	0.002238742	0.001760949	0.00151349	0.002076716	0.001526902	0.001512204	0.002076578	0.001706415	0.00369284	0.007951669	0.001549441	0.001500655	0.000672308	0.002178474	0.004300601
High transmission	T105	Baseline	0.001355725	0.00035408	0.000956448	0.001718274	0.000298573	0.004426109	0.000831748	0.000322701	0.000938879	0.001162576	0.000493169	0.001239379	0.004276147	0.003130738	0.002656885	0.00307642	0.003364785	0.02	0.002196357	0.002311355	0.002149843	0.000608206	0.000573674	0.001338439	0.003437061
High transmission	T106	Baseline	0.000119424	0.000282813	0.000201244	0.00022427	0.000163983	0.000171743	0.00022376	0.000275426	0.000129187	0.000270529	6.68E-05	0.000118746	0.000913865	0.002235036	0.000214571	0.000464531	0.000831364	0.00701778	0.001515474	0.000845981	0.002695395	0.000212894	5.69E-05	0.000589291	0.00104714
High transmission	T107	Baseline	0.000380992	0.000203155	0.02	0.001409698	0.000648531	0.003278072	0.001916276	0.002593281	0.005216216	0.003556209	0.001386667	0.002618204	0.007177655	0.006140429	0.004847528	0.011903611	0.004107885	0.003658364	0.005372559	0.003458968	0.005545813	0.003525621	0.002628228	0.003813521	0.01078739
High transmission	T108	Baseline	0.002149309	0.000292573	0.002146243	0.001583889	0.000547122	0.00185423	0.002496968	0.001373046	0.000923336	0.001742982	0.000110041	0.02	0.02	0.002238057	0.008942231	0.004977601	0.005136385	0.008827456	0.003694251	0.006321165	0.006608484	0.004637033	0.001958602	0.002257728	0.003829598
High transmission	T109	Baseline	0.004635146	0.001443625	0.001499198	0.001097717	0.003603758	0.002305215	0.001483244	0.000772305	0.003405823	0.002265469	0.001479846	0.003749075	0.003477883	0.007857677	0.006248602	0.002279569	0.003522381	0.001580384	0.02	0.0016675	0.001277547	0.005295021	0.000589674	0.002023869	0.002388843
High transmission	T110	Baseline	0.003998227	0.003603783	0.003090989	0.017615051	0.000892664	0.002708946	0.001542076	0.002167872	0.02	0.007059063	0.00367338	0.011144106	0.010600306	0.007092399	0.010305798	0.007503716	0.012779929	0.018620754	0.02	0.009215812	0.014728612	0.003323526	0.001893365	0.003106676	0.010624224
High transmission	T111	Baseline	0.010841677	0.001249253	0.00705216	0.001682685	0.001818429	0.02	0.003912364	0.001637416	0.00805154	0.004842127	0.000912094	0.012049373	0.009047539	0.009849179	0.004486097	0.009654257	0.0099748	0.007257643	0.00786214	0.013127798	0.001569598	0.009271969	0.001442217	0.014596458	0.009337491
High transmission	T112	Baseline	0.005101033	0.004184215	0.02	0.018923635	0.006631916	0.02	0.004409243	0.001731763	0.02	0.017671308	0.0111932	0.002617481	0.004727237	0.02	0.005056538	0.02	0.005841338	0.02	0.02	0.006564855	0.01017716	0.003685312	0.001176168	0.004223533	0.003268488
High transmission	T114	Baseline	0.003077607	0.002992045	0.002964221	0.001048731	0.000439186	0.006070917	0.00077471	0.001351956	0.02	0.002515229	0.002169139	0.000625105	0.003335624	0.02	0.001198437	0.013262785	0.00308551	0.006568749	0.013393083	0.005053862	0.001063041	0.000889068	0.000118191	0.00276416	0.006005155
High transmission	T115	Baseline	0.002727437	0.002776247	0.003239968	0.005093391	0.001797798	0.009214632	0.002503358	0.001053112	0.005297083	0.00134656	0.004567825	0.02	0.00386674	0.016681433	0.000983164	0.005101512	0.003191919	0.02	0.008505498	0.005522041	0.00184645	0.001800395	0.001613874	0.002430332	0.003171826
High transmission	T116	Baseline	8.97E-05	0.001011556	0.000121187	6.36E-05	5.03E-05	0.000156777	4.64E-05	6.03E-05	4.89E-05	0.000184218	4.09E-05	0.00011201	0.000972087	0.000171312	0.000416041	0.000760718	0.002585992	0.000755797	0.000180633	0.000531259	0.003385672	8.08E-05	3.05E-05	0.000543716	0.002363176
High transmission	T117	Baseline	0.00228806	0.000964713	0.001078817	0.001163358	0.000617222	0.000472284	0.002825826	0.000477868	0.000347626	0.000364169	0.00063799	0.01278405	0.005031349	0.014313958	0.001704267	0.001090363	0.00531815	0.001370374	0.003519402	0.010155131	0.001164891	0.002558304	0.000900924	0.000867933	0.002154351
High transmission	T118	Baseline	0.010904196	0.001627325	0.009650368	0.002240895	0.000545783	0.00350751	0.00202684	0.001043089	0.00414834	0.004492944	0.003279733	0.018152926	0.005636716	0.006225742	0.003531813	0.004050778	0.005932635	0.004573293	0.02	0.001666515	0.002295556	0.0033501	0.00100722	0.00211024	0.006157863
High transmission	T119	Baseline	0.001193473	0.005792414	0.008700332	0.002218125	0.002692145	0.002478787	0.001572734	0.001230635	0.003704814	0.006383714	0.004260592	0.008057242	0.005189602	0.009993623	0.002697494	0.004067811	0.005089712	0.003505905	0.02	0.000718047	0.000769704	0.001275929	0.000208361	0.001631212	0.003963721
High transmission	T120	Baseline	0.000986626	0.001115827	0.000561064	0.000462422	0.000281379	0.000632289	0.000499332	0.00029063	0.001179814	0.002744914	0.000555609	0.001066036	0.005619534	0.003862006	0.001667662	0.004066675	0.00578427	0.002954287	0.003664149	0.001181223	0.000768857	0.00085175	0.000496928	0.001256904	0.004646123
High transmission	T121	Baseline	0.004876305	0.001670108	0.02	0.002676407	0.004355582	0.004529629	0.002449434	0.000874548	0.02	0.004586378	0.001540356	0.009163165	0.007255559	0.02	0.005116418	0.004524441	0.004976572	0.005291471	0.017504503	0.008696133	0.002276196	0.002829226	0.000509997	0.002632847	0.00502406
High transmission	T122	Baseline	0.002946655	0.004089474	0.006527387	0.001098654	0.001572724	0.002460009	0.003659458	0.001129997	0.001383762	0.00278535	0.001819831	0.016872894	0.003519212	0.004598709	0.011012069	0.002617213	0.00170505	0.001659593	0.007244721	0.002799044	0.000886765	0.002264007	0.000799117	0.01155608	0.002154351
High transmission	T123	Baseline	6.22E-05	2.04E-05	0.000107263	0.00043747	5.49E-05	0.000192308	0.000140354	0.000288142	0.000569074	0.000484057	3.21E-05	0.000317532	0.001435553	0.005253743	0.001076925	0.000794576	0.001276073	0.000571387	0.001463921	0.000565285	0.000309847	0.000243325	8.95E-05	0.001517105	0.001488081
High transmission	T124	Baseline	0.000446338	0.000371682	0.002599313	0.000257803	0.000158901	0.001252707	0.000682569	0.000832756	0.00169199	0.00081555	0.000121741	0.000894117	0.005575417	0.000456929	0.002859482	0.002439766	0.004256966	0.002479148	0.003837036	0.001523434	0.000821415	0.000521853	0.000112529	0.000716819	0.002356759
High transmission	T125	Baseline	0.004587385	0.006131832	0.001311271	0.005516699	0.000463204	0.018501578	0.001010574	0.000804254	0.004928175	0.008098813	0.005959417	0.02	0.005033739	0.02	0.00826445	0.012699803	0.004057766	0.004448855	0.016195352	0.004700306	0.009100956	0.007704421	0.0011342	0.002044975	0.004841174
High transmission	T126	Baseline	0.000420701	0.000724697	0.000837399	7.82E-05	0.00100055	0.000182503	0.000553468	0.000286993	0.000200103	0.00025937	6.75E-05	0.001132683	0.001694519	0.001613488	0.000637739	0.001703905	0.001245264	0.000949092	0.002961353	0.002706729	0.002442153	0.000849655	0.000237728	0.000638235	0.002041604
High transmission	T127	Baseline	0.000544887	0.002614919	0.001151874	0.001444463	0.001474948	0.001159973	0.002565223	0.000581458	0.00132188	0.000696339	0.000219415	0.001311948	0.002748266	0.000367547	0.003212407	0.002586938	0.003113487	0.00222149	0.000883163	0.001263747	0.001348386	0.002255922	0.004285524	0.001487157	0.004646123
High transmission	T128	Baseline	0.000631278	0.00044466	0.000645983	0.002178629	0.000630603	0.003375082	0.00276829	0.000891051	0.000252894	0.00038166	0.001077064	0.001041809	0.002146718	0.001757459	0.000754184	0.001288002	0.001457669	0.001525359	0.001096691	0.001395728	0.001604702	0.000440085	0.000428189	0.001446132	0.002067399
High transmission	T129	Baseline	0.000372215	0.003136169	0.000594228	0.001805002	0.00037208	0.008088287	0.005313288	0.000955862	0.000124039	0.000973124	6.35E-05	0.005282963	0.008054336	0.001709139	0.011496516	0.00295055	0.004017363	0.001374779	0.003337314	0.004459561	0.002258704	0.009840303	0.001011016	0.003682581	0.00246902
High transmission	T130	Baseline	0.000475759	0.000456738	0.000269279	0.000856692	0.000673518	0.000290806	0.001135135	0.000310118	0.000335174	0.000473543	0.000140828	0.000548435	0.003289758	0.001284304	0.001138572	0.001660652	0.003955928	0.010652578	0.002293201	0.00211598	0.000785806	0.001616309	0.000809135	0.000563263	0.00173056
High transmission	T131	Baseline	0.004250816	0.000724469	0.001165414	0.001239142	0.000344424	0.00342722	0.006296484	0.001960704	0.000875853	0.002559463	0.00121945	0.002851183	0.003638706	0.001955365	0.008479058	0.005934667	0.003516721	0.002284236	0.002762918	0.00129381	0.001602945	0.00577208	0.000596125	0.001577955	0.00286335
High transmission	T132	Baseline	0.005251526	0.00562913	0.007784363	0.012721231	0.02	0.013032119	0.014093024	0.012403191	0.02	0.02	0.00819544	0.005786397	0.003519902	0.02	0.002425178	0.011355376	0.00262045	0.008641686	0.02	0.004259814	0.010258845	0.004107112	0.007281905	0.001385275	0.002184434
High transmission	T133	Baseline	0.002163598	0.001387937	0.006994015	0.000916661	0.000221039	0.000502211	0.000412624	0.002557328	0.002058201	0.001932595	0.001191292	0.003700147	0.002438168	0.02	0.00167664	0.001894636	0.002937948	0.0019112	0.004503935	0.001284126	0.001102269	0.000636528	0.000403889	0.00098779	0.002153918
High transmission	T134	Baseline	0.001658746	0.001770627	0.00098959	0.002971008	0.002205034	0.003095081	0.001375134	0.000844677	0.002773543	0.001476606	0.00166751	0.002696242	0.003521637	0.00458416	0.001528992	0.002347898	0.001743123	0.003169554	0.003422166	0.002200194	0.001386541	0.002021282	0.00080046	0.001700123	0.002886191
High transmission	T135	Baseline	0.00133127	0.000820641	0.00120555	0.000861069	0.00034671	0.014277902	0.007613252	0.002841057	0.001094357	0.002145231	0.000341237	0.000741111	0.006419057	0.00078002	0.002098926	0.01393646	0.003703434	0.003292702	0.003297352	0.001891261	0.001879384	0.005284091	0.000836324	0.001166601	0.005210091
High transmission	T136	Baseline	0.001594713	0.001361727	0.001679624	0.001557211	0.000890018	0.004578683	0.001731822	0.000890131	0.002386294	0.00124395	0.0022037	0.00339771	0.003436644	0.000545588	0.02	0.005424525	0.001630516	0.001540055	0.006691864	0.002834782	0.002641248	0.003726831	0.000775676	0.001717705	0.001998307
High transmission	T137	Baseline	0.001519805	8.20E-05	0.001521762	0.001953352	0.000321929	0.00398856	0.00067834	0.000563553	0.001308171	0.002572012	0.003651248	0.002390339	0.004177162	0.003043631	0.00206228	0.005721542	0.00323007	0.011180859	0.004208959	0.00197743	0.001536261	0.00123219	0.001114548	0.001355494	0.002821955
High transmission	T138	Baseline	6.52E-05	2.48E-05	5.45E-05	5.64E-05	4.30E-05	6.88E-05	0.000483066	3.59E-05	9.29E-05	4.77E-05	1.95E-05	4.23E-05	0.000887988	3.17E-05	0.000192009	0.000262706	0.000399497	0.000469197	0.000141311	0.000488341	0.000263641	4.34E-05	0.000134088	0.000690934	0.000536806
High transmission	T139	Baseline	0.003668263	0.003239058	0.000773245	0.00276459	0.000644475	0.005346632	0.000874224	0.001200023	0.001910459	0.001965176	0.004178603	0.000714147	0.003916971	0.003479776	0.001183731	0.001369366	0.002126214	0.001312233	0.012525823	0.00621674	0.001373527	0.001660237	0.000850467	0.001800663	0.002681651
High transmission	T140	Baseline	0.002657649	0.002602348	0.000309749	0.001710047	0.000260881	0.000521161	0.000306137	0.000163744	0.000651345	0.001168933	0.001979835	0.002632083	0.002387224	0.004052059	0.000726567	0.00452178	0.003070411	0.02	0.02	0.001336091	0.008796849	0.000997814	0.000316638	0.001713308	0.001478895
High transmission	T141	Baseline	0.000562165	0.00020026	0.001234691	0.000827873	0.000565908	0.000957622	0.000746679	0.001195334	0.00171972	0.000751443	0.000456536	0.001353593	0.00940052	0.004914163	0.001309501	0.001894636	0.001920453	0.004411382	0.009159924	0.001419556	0.000622645	0.001101155	0.001344464	0.004743904	0.001610487
High transmission	T142	Baseline	0.001675344	0.000630024	0.02	0.00046375	0.006196163	0.004578683	0.003362827	0.005232712	0.002727198	0.002289792	0.001860954	0.004403227	0.00431777	0.002201416	0.004282407	0.005305919	0.004321164	0.004651664	0.004950614	0.003601535	0.003821501	0.004769032	0.00204481	0.00410622	0.004843957
High transmission	T143	Baseline	0.003680922	0.003236063	0.004735303	0.008939668	0.006663129	0.001117878	0.003428742	0.000807535	0.006851087	0.002481821	0.004811684	0.001855026	0.009667775	0.003994729	0.001462038	0.001978599	0.003472744	0.002531904	0.005964534	0.006002632	0.00275771	0.001337486	0.002479802	0.009057194	0.007539609
High transmission	T144	Baseline	0.004066853	0.000499005	0.003484198	0.002664412	0.001398223	0.000836217	0.003864274	0.004339168	0.001154665	0.001378026	0.000605693	0.011114534	0.010174215	0.000580331	0.007469709	0.004988138	0.004194704	0.001700378	0.009405617	0.00360449	0.0010618	0.003451414	0.011870048	0.001855159	0.003574119
High transmission	T145	Baseline	0.000546053	0.001787994	0.000226548	0.001135505	0.000100248	0.001728204	0.00158508	0.00103595	0.001633017	0.001474691	0.001299093	0.000987973	0.003701973	0.02	0.002037622	0.000768094	0.00116048	0.000688815	0.000548142	0.001600898	0.003488674	0.001932056	0.004022237	0.000404804	0.000958914
High transmission	T146	Baseline	0.0022672	0.00178409	0.003760668	0.002380812	0.000663182	0.000712857	0.002022755	0.001871264	0.001643209	0.001154167	0.001616263	0.008113797	0.004154603	0.000235427	0.001149625	0.003508196	0.002617878	0.001172506	0.003430941	0.001278938	0.000804206	0.003002567	0.000818547	0.001164418	0.001889107
High transmission	T201	Baseline	0.000291811	0.001443223	0.007238284	0.000877581	0.000229766	0.000425355	0.000501367	0.000605169	0.000283411	0.00066146	8.04E-05	0.000603934	0.005683419	0.004431221	0.004732611	0.002538401	0.003537443	0.003009871	0.003588345	0.0021456	0.001398971	0.001331304	0.000270861	0.00176906	0.002950331
High transmission	T202	Baseline	0.001438636	0.002389004	0.001651967	0.001821766	0.00156977	0.009669735	0.001571897	0.001490732	0.000829265	0.001557729	0.001767319	0.007688605	0.004265682	0.00185923	0.004658446	0.003599702	0.014282661	0.003200502	0.003639585	0.003322969	0.002832544	0.00131782	0.002521151	0.001510334	0.003424382
High transmission	T203	Baseline	0.000228904	0.000170694	0.000297501	0.00054637	0.000275962	0.001371349	0.000376521	0.000307669	0.000744253	0.000192094	0.000126054	0.000657464	0.0022781	0.003479357	0.000802457	0.002570419	0.003443007	0.001190875	0.000884313	0.001265975	0.000477823	0.000898484	0.000317905	0.001223307	0.003660222
High transmission	T204	Baseline	0.000705363	0.002573793	0.001322604	0.002666545	0.012849836	0.00519262	0.000783053	0.002007246	0.02	0.00209426	0.004342747	0.003661103	0.001625931	0.015384792	0.001486006	0.000973995	0.002625594	0.001469198	0.006259469	0.001534977	0.00352894	0.000855052	0.00078253	0.00056621	0.001286206
High transmission	T205	Baseline	0.000177155	0.000236457	0.003994445	0.001895872	0.000128993	0.00062142	0.001571141	0.000622126	0.001959674	0.000421193	8.45E-05	0.000421467	0.001183133	0.004090575	0.000320724	0.000531919	0.000995189	0.000445367	0.001393847	0.000587532	0.000368376	0.000954414	4.50E-05	0.000456449	0.000772764
High transmission	T206	Baseline	5.73E-05	1.95E-05	9.56E-05	3.16E-05	4.12E-05	0.000111744	3.89E-05	9.56E-05	1.95E-05	0.000107952	2.90E-05	0.000133214	0.001205399	1.95E-05	0.000719348	0.000818903	0.000814551	0.008614894	0.000113306	0.000394867	0.000300344	1.95E-05	2.38E-05	0.000366299	0.00132601
High transmission	T207	Baseline	9.24E-05	0.000794186	0.000114596	0.000182771	0.000123294	0.000681072	0.000143902	0.000178796	4.69E-05	0.000298269	0.000177309	0.000993034	0.000597902	0.000311736	0.000167438	0.000473969	0.000515081	0.000513467	0.001736409	0.00057758	0.000539774	0.000268381	4.01E-05	0.000406462	0.000687097
High transmission	T208	Baseline	0.00022643	0.000398027	0.003355163	0.00020423	0.000320749	0.004407113	0.000195726	0.000303618	0.000358695	0.000318166	0.000259297	0.003235954	0.001451718	0.000449756	0.000778519	0.001073326	0.001757637	0.000724406	0.001259868	0.001237489	0.000331675	0.001280467	0.000764757	0.000963576	0.00136319
High transmission	T209	Baseline	0.0028476	0.002325399	0.003132217	0.000538403	0.002741792	0.00290981	0.002636988	0.006977262	0.002944258	0.003855024	0.002435523	0.006106567	0.005722134	0.005648145	0.005847579	0.005517077	0.004242073	0.005869582	0.006922989	0.003463197	0.006644521	0.005352931	0.003278896	0.001675967	0.003737205
High transmission	T210	Baseline	0.000956947	0.003448869	0.013046021	0.004100551	0.003168681	0.000742935	0.002172484	0.001432325	0.001435844	0.004965851	0.002922023	0.00182066	0.00424485	0.002254095	0.006651945	0.00381243	0.004469297	0.002461737	0.004458093	0.004602212	0.001803094	0.001656475	0.000435902	0.002341816	0.005649527
High transmission	T212	Baseline	5.47E-05	0.000238168	0.000198765	2.67E-05	3.16E-05	7.20E-05	0.000201476	5.95E-05	8.63E-05	0.000109635	2.12E-05	0.000133784	0.000916525	0.000426066	0.000268836	0.000541946	0.000515081	0.000364667	0.000416995	0.000644888	0.000131921	0.000110464	0.000168364	0.000474229	0.000841521
High transmission	T213	Baseline	0.004721048	0.004578866	0.016242647	0.001896763	0.015375581	0.002106364	0.004639781	0.010752072	0.0075434	0.012278998	0.005914524	0.001199658	0.005139829	0.007203944	0.004688475	0.003522067	0.003276475	0.00561963	0.019144043	0.002865976	0.001290894	0.005297082	0.009568603	0.002529753	0.003836759
High transmission	T214	Baseline	0.00194401	0.00265528	0.0026418	0.000810606	0.000627302	0.002265768	0.002354843	0.000713629	0.002950634	0.001463216	0.000487286	0.002725619	0.002336219	0.003278969	0.001926794	0.003026169	0.002078169	0.002684466	0.004822991	0.002058601	0.000486558	0.00250062	0.002129886	0.001399078	0.001412569
High transmission	T215	Baseline	0.003779312	0.001199677	0.009592004	0.000400715	0.001578599	0.006227054	0.004644708	0.002235295	0.002681855	0.002436945	0.000350339	0.006314065	0.011010676	0.001277623	0.002858414	0.006413847	0.010886407	0.005623884	0.00494248	0.003103103	0.001821969	0.001470727	0.001182405	0.02	0.005890245
High transmission	T216	Baseline	0.000787311	0.00027645	0.001073991	0.002062589	0.000413945	0.000992906	0.00098908	0.001039322	0.001030046	0.001348103	0.003170847	0.003376622	0.001170126	0.004134925	0.002440964	0.001063733	0.001962262	0.017775879	0.00276221	0.004229259	0.002120669	0.001612252	0.001350971	0.001233479	0.002647068
High transmission	T217	Baseline	0.000131608	0.000429091	0.000560019	9.87E-05	0.000200504	0.000145813	0.000311048	0.000170009	5.46E-05	0.00034877	3.15E-05	0.000273504	0.001571667	0.001277911	0.002445871	0.001582586	0.002380968	0.001598045	0.001647181	0.00119872	0.000401292	0.000443531	3.26E-05	0.000548182	0.0019841
High transmission	T218	Baseline	0.00100421	0.000911302	0.003933071	0.002449601	0.001148642	0.02	0.001912903	0.002429128	0.003558876	0.003753575	0.002868771	0.002279708	0.002648395	0.006120906	0.003181285	0.002592034	0.003244247	0.002305611	0.004879876	0.003299701	0.001527908	0.018098816	0.001171959	0.00220054	0.005708527
High transmission	T219	Baseline	0.008366529	0.003537836	0.015444467	0.003535712	0.002841693	0.02	0.006446059	0.012123568	0.004645515	0.009018776	0.0055786	0.007886339	0.016133893	0.00383226	0.02	0.009218159	0.008925215	0.007084841	0.02	0.008767225	0.004964132	0.02	0.003940663	0.007019907	0.007916167
High transmission	T220	Baseline	0.002245133	0.001463808	0.002512956	0.003087677	0.004833559	0.02	0.002782937	0.003939842	0.004176289	0.002683835	0.002394368	0.002703228	0.003637821	0.010008406	0.003262938	0.018164844	0.002106745	0.001595015	0.02	0.003824423	0.003651479	0.006214595	0.006077388	0.001593409	0.001958026
High transmission	T221	Baseline	0.001678672	0.001588002	0.003226796	0.002649505	0.001327655	0.001714816	0.003211354	0.001804935	0.003368172	0.00505099	0.001240125	0.017968188	0.004481077	0.005597	0.005449115	0.009544413	0.004830604	0.003187883	0.002708957	0.002991295	0.00352894	0.004520207	0.000803232	0.001647447	0.00526665
High transmission	T222	Baseline	0.002260473	0.012103849	0.006506874	0.008835433	0.005388955	0.013166948	0.004611572	0.004020229	0.011218333	0.011218472	0.010010317	0.002150502	0.005164306	0.02	0.005559279	0.007286239	0.002514953	0.00191945	0.02	0.006378707	0.00123909	0.02	0.001480884	0.002252516	0.003037237
High transmission	T223	Baseline	7.54E-05	1.95E-05	0.000118828	4.93E-05	4.30E-05	0.000102848	3.78E-05	3.67E-05	3.69E-05	0.000104254	4.05E-05	0.000185229	0.000884178	1.95E-05	0.000151955	0.000541946	0.000944846	0.000408874	6.36E-05	0.000483402	0.000172638	1.95E-05	2.97E-05	0.000288469	0.001043841
High transmission	T224	Baseline	0.000756595	0.000640273	0.002056023	7.78E-05	0.00025169	0.000331511	0.001242816	0.000748879	0.000557912	0.001013062	0.000476973	0.000827237	0.002674616	0.001386594	0.002724191	0.002810787	0.002244086	0.00124056	0.001434379	0.000922097	0.000984368	0.004704559	0.000722547	0.00207693	0.002252362
High transmission	T225	Baseline	0.001139223	0.001696681	0.001952867	0.001852459	0.000405164	0.02	0.001683634	0.010479525	0.002006894	0.002229754	0.002200147	0.003307722	0.001827265	0.005726656	0.001193635	0.00199633	0.00119528	0.001418093	0.003724675	0.001529714	0.000592335	0.001527018	0.002289285	0.001194962	0.002345742
High transmission	T226	Baseline	0.002233153	0.003361274	0.003595595	0.003078504	0.00071654	0.02	0.003242087	0.012329318	0.003360272	0.003788628	0.003633863	0.007053358	0.003564331	0.011012935	0.001710425	0.003933255	0.002067355	0.002425235	0.006077651	0.002484268	0.001236084	0.002505238	0.004190322	0.002357422	0.00568987
High transmission	T227	Baseline	0.000929595	0.00020225	0.001333926	0.002071349	0.000289833	0.000582684	0.001683205	0.000625687	0.000407958	0.004143522	0.001224004	0.001016392	0.002397079	0.002762181	0.001016086	0.002103679	0.002524231	0.001351967	0.004598832	0.001393215	0.001505038	0.000980167	0.000319098	0.002080615	0.003330971
High transmission	T228	Baseline	0.002714426	0.002239182	0.007098098	0.003102791	0.001992177	0.02	0.001656594	0.004068556	0.006814402	0.001861216	0.001696706	0.003328213	0.004184868	0.005521717	0.02	0.002225903	0.003317546	0.001510416	0.003341438	0.004309441	0.003408	0.02	0.00126052	0.001460222	0.003306489
High transmission	T229	Baseline	0.00182481	0.0010859	0.001409331	0.001776746	0.001094415	0.014507556	0.000632955	0.004860191	0.001762473	0.001579426	0.00197699	0.001000012	0.00360769	0.00837003	0.002220732	0.0016385	0.00226564	0.001119733	0.006312586	0.002561722	0.002273559	0.001758228	0.000607186	0.001645492	0.003788222
High transmission	T230	Baseline	0.001331981	0.001267305	0.003989027	0.001184558	0.00017775	0.002795269	0.000515595	0.000533089	0.003272337	0.000942804	0.00193349	0.000461648	0.002017657	0.004428886	0.000724592	0.003288935	0.001252856	0.001854707	0.0066541	0.001729935	0.000901252	0.000372424	0.000321165	0.000820299	0.001768241
High transmission	T231	Baseline	0.00057356	0.000140492	0.00096386	0.001024821	0.00066873	0.000846417	0.002202369	0.001114346	0.000605801	0.000679288	0.000293445	0.000905678	0.00678704	0.000611813	0.004398252	0.00114988	0.002533481	0.001657757	0.001581599	0.003084385	0.000541668	0.004364001	0.004066466	0.00068356	0.001768241
High transmission	T232	Baseline	0.009433921	0.005248507	0.02	0.003142279	0.010798579	0.00120722	0.002981623	0.010155317	0.017067564	0.002785113	0.004927131	0.005340911	0.02	0.01061188	0.004832412	0.02	0.00631606	0.005375543	0.02	0.006895987	0.004779959	0.004308547	0.006481049	0.002270007	0.005158936
High transmission	T233	Baseline	0.00130186	0.002729836	0.000818369	0.000367625	0.001569505	0.001624797	0.002166334	0.002138241	0.001550546	0.002453675	0.001282522	0.02	0.003184568	0.000720331	0.02	0.002500024	0.002254109	0.001460232	0.005004994	0.002455319	0.002115635	0.008083592	0.001354835	0.001473477	0.006811644
High transmission	T234	Baseline	0.000382301	0.000105268	0.00036621	0.000987214	0.00016064	0.000487262	0.000258371	0.000262789	0.000691537	0.000572076	0.000435822	0.00054176	0.002448342	0.002119614	0.002097355	0.00238669	0.002965512	0.001575028	0.00092916	0.001037696	0.000476133	0.000254361	0.000179444	0.000852053	0.003102399
High transmission	T235	Baseline	0.000240619	0.000277038	0.000140677	0.001161009	6.43E-05	0.000653321	0.000146961	5.69E-05	0.000135794	0.000368896	0.000147436	0.000230148	0.000650794	0.000501752	0.000255328	0.000869689	0.000788897	0.000940889	0.000239452	0.000742606	0.000202468	0.000434015	0.000189149	0.000388915	0.000766156
High transmission	T236	Baseline	0.006661901	0.005109379	0.001760848	0.00193767	0.000762355	0.004351023	0.001080367	0.002819671	0.009248728	0.006827546	0.004297975	0.004224485	0.002938557	0.02	0.002740472	0.002066242	0.002201076	0.003788953	0.013361671	0.002436048	0.003450361	0.002976397	0.001612003	0.002586759	0.002717773
High transmission	T237	Baseline	0.000507635	0.004223597	0.003198368	0.002222466	0.002602422	0.02	0.001594346	0.001003508	0.000279738	0.000851176	0.002484545	0.001101564	0.002698977	0.009874588	0.001597811	0.000973876	0.001864279	0.002605122	0.004321925	0.001420234	0.003497864	0.000652182	0.002492752	0.001874771	0.002013479
High transmission	T238	Baseline	0.006397495	0.000339812	0.000770865	0.002149867	0.004909779	0.003876018	0.002399296	0.001328637	0.012968264	0.0044238	0.007228916	0.001367087	0.003892175	0.006937451	0.001884012	0.00128159	0.001632647	0.001555274	0.003338892	0.001822246	0.001997548	0.000619467	0.001320609	0.00275471	0.00173412
High transmission	T239	Baseline	0.000781953	0.000838598	0.000371617	0.001272278	0.00070454	0.001425653	0.000570684	0.000639371	0.000557565	0.003813596	0.00042936	0.000695534	0.009093483	0.014325956	0.002212447	0.00654554	0.013104677	0.006035123	0.001144894	0.001877901	0.001694178	0.0005222	0.000258305	0.003204579	0.0088291
High transmission	T240	Baseline	0.002588371	0.0010239	0.000721708	0.001866542	0.000437623	0.000801724	0.000544721	0.000342401	0.000426755	0.000833899	0.000284804	0.000586355	0.005241951	0.000562138	0.002374751	0.001194001	0.001176729	0.001200996	0.001826705	0.003039359	0.002156692	0.001116265	0.000427147	0.000813214	0.002528675
High transmission	T241	Baseline	0.003201335	0.003896486	0.002928282	0.005945638	0.001130684	0.003854737	0.006096011	0.010469704	0.006346528	0.005693725	0.008915141	0.006033861	0.004926238	0.02	0.00322387	0.006991964	0.010607669	0.00374941	0.02	0.003592948	0.00914695	0.013869655	0.003619965	0.001215918	0.009826648
High transmission	T242	Baseline	0.003322468	0.005219951	0.018233445	0.003516153	0.000441137	0.000578408	0.000510149	0.000939996	0.002386973	0.001770428	0.003772695	0.000590095	0.002636301	0.009114248	0.000976825	0.001639963	0.003293954	0.012257383	0.005261661	0.00273246	0.000647658	0.000802987	0.000286886	0.001153133	0.002569851
High transmission	T243	Baseline	0.001795146	8.63E-05	0.000380626	0.001098027	0.000215875	0.000350493	0.0002763	0.000250739	0.000402663	0.000678015	7.38E-05	0.000331914	0.001332212	0.000732572	0.001492816	0.001845225	0.002058131	0.001807598	0.000815962	0.001272239	0.006080083	0.001107933	0.000130191	0.000909183	0.003575822
High transmission	T244	Baseline	0.003019577	0.001038424	0.000888124	0.001916591	0.004422061	0.009829762	0.000645197	0.002685967	0.001455522	0.00119503	0.003424161	0.000579162	0.002984261	0.008032771	0.000819106	0.002685121	0.002233356	0.001395786	0.00138555	0.001592513	0.001718746	0.004113939	0.0001033	0.001221508	0.002297205
High transmission	T245	Baseline	0.000336079	0.002323909	0.00025045	0.000319726	0.00015396	0.000280422	0.000291927	0.0001665	0.001098259	0.001074399	8.19E-05	0.001417049	0.001957555	0.004909986	0.000835977	0.00114988	0.001321461	0.000843082	0.001771858	0.001859326	0.001956844	0.000596752	0.000327376	0.000686003	0.002499826
High transmission	T246	Baseline	0.001027072	0.009796307	0.003274593	0.003928413	0.002007576	0.004646114	0.002353247	0.00323844	0.005428383	0.004144709	0.00437096	0.02	0.007075789	0.018993393	0.002393367	0.004355061	0.004345253	0.005682663	0.014936541	0.003915985	0.015630687	0.002341497	0.000234914	0.00502043	0.0043294
High transmission	T247	Baseline	0.000636784	5.91E-05	0.000226794	0.000503785	9.43E-05	0.000165234	0.000281982	0.000117477	0.000330006	0.000171136	7.03E-05	0.000102768	0.000797313	0.000180834	0.000205212	0.000388478	0.000523637	0.000246177	0.001128377	0.000863294	0.000390375	0.000110348	5.15E-05	0.000466405	0.00075655
High transmission	T248	Baseline	0.001430573	0.000351437	0.001070986	0.006599262	0.002624152	0.00436114	0.000455555	0.005393471	0.003963763	0.003134996	0.002218165	0.003428359	0.003877606	0.000612452	0.001998416	0.014392904	0.002189548	0.001221534	0.003194085	0.002263655	0.001387592	0.018514042	0.001256975	0.001251658	0.002512192
High transmission	T249	Baseline	0.00376161	0.000848548	0.00617977	0.001130341	0.001503715	0.002030679	0.002787717	0.006818241	0.002787485	0.005274294	0.001677887	0.003553553	0.008367511	0.000345854	0.003087237	0.007519068	0.004283854	0.02	0.003616495	0.003790228	0.00243998	0.02	0.004611053	0.002736347	0.004247153
High transmission	T301	Baseline	0.005856844	0.0043186	0.008983766	0.004139112	0.001436911	0.02	0.007246497	0.002975551	0.007369113	0.008254042	0.006268189	0.003851582	0.005496757	0.012158948	0.001704212	0.004426969	0.006116852	0.003110909	0.02	0.011932489	0.001937653	0.003788477	0.002328077	0.002846848	0.006418954
High transmission	T302	Baseline	0.000272021	0.000308265	0.000347276	0.000795446	0.000257645	0.000423195	0.000287664	0.000830631	0.000631016	0.000839871	0.000536694	0.000257517	0.00151058	0.001370911	0.001235375	0.001476773	0.00119104	0.000995499	0.001783905	0.001116915	0.000713649	0.000329343	0.000142675	0.001398294	0.002338662
High transmission	T303	Baseline	0.000687284	0.000329059	0.000596752	0.000367625	0.000299714	0.000309057	0.000567753	0.000116607	0.000314365	0.000506611	8.10E-05	0.001136656	0.003018556	0.00087427	0.000978963	0.002257504	0.003740842	0.002194549	0.001204723	0.000993881	0.000902368	0.00053087	9.69E-05	0.001941051	0.004058358
High transmission	T304	Baseline	0.004236077	0.002852469	0.00215878	0.011631138	0.001108434	0.001377979	0.003730875	0.004208956	0.005770113	0.02	0.005888248	0.002653999	0.01239478	0.02	0.007081413	0.003745029	0.005421889	0.001910083	0.014167661	0.005314644	0.005396504	0.007501551	0.001910477	0.00218516	0.004543768
High transmission	T305	Baseline	0.003918892	0.000557975	0.000364407	0.000212814	0.000126966	0.000261778	0.000206715	0.000163341	7.81E-05	0.000403372	0.000615645	0.00035361	0.001355712	0.002644087	0.00059658	0.002116632	0.001226741	0.000620558	0.00280622	0.001850048	0.000440629	0.000442299	0.00019778	0.00078	0.005796121
High transmission	T307	Baseline	0.00652406	0.002386338	0.002389145	0.006531094	0.007185312	0.005314871	0.004647138	0.000754262	0.006569299	0.012119019	0.002704755	0.003211126	0.002898588	0.007892913	0.006654122	0.002205787	0.003938193	0.002034933	0.004797247	0.003235357	0.005267208	0.00150603	0.004924321	0.003066761	0.02
High transmission	T308	Baseline	0.000244724	0.008233506	0.00266795	0.002869697	0.000247417	0.003766728	0.003252846	0.007037405	0.004274492	0.002544065	0.003221175	0.003926096	0.003782227	0.002569506	0.003075469	0.002369466	0.003699631	0.00192043	0.006752743	0.002759734	0.003176041	0.003602249	0.001238797	0.001301264	0.003862602
High transmission	T309	Baseline	0.001800313	0.000221191	0.02	0.0010486	0.005767928	0.001867954	0.001448611	0.00090443	0.012577054	0.002620872	0.001408241	0.000926015	0.002821234	0.02	0.009262082	0.00101911	0.00346142	0.002348289	0.02	0.001985906	0.001305449	0.001290804	0.003245938	0.002347145	0.002179802
High transmission	T310	Baseline	0.000483529	0.000277443	0.000792788	0.000313843	0.000465972	0.001926993	0.002790094	0.001682735	0.002012155	0.001555497	0.000432258	0.001573622	0.003446655	0.002370923	0.002679411	0.001807601	0.001964675	0.003798704	0.00585884	0.00209237	0.002392241	0.007195413	0.001541067	0.001417931	0.003029999
High transmission	T401	Baseline	0.000131572	1.95E-05	0.000162731	7.52E-05	0.000589185	0.000177663	0.000452421	8.55E-05	6.81E-05	0.000259092	6.71E-05	0.000140703	0.002126717	0.000174247	0.000300338	0.001636698	0.002083325	0.000823713	0.000188283	0.001082515	0.000310661	4.69E-05	9.44E-05	0.000857083	0.00217651
High transmission	T402	Baseline	7.58E-05	0.000151469	0.000249542	0.000302495	0.000165348	0.000112167	0.000404772	0.000119193	0.000246281	0.000188379	3.26E-05	0.000152783	0.002275412	0.000222919	0.000265742	0.001176045	0.001707985	0.001070191	0.000321355	0.001172221	0.000643732	0.000255016	2.89E-05	0.000373271	0.001282651
High transmission	T403	Baseline	0.000157588	0.00053837	0.000636932	0.001065791	9.62E-05	0.004511073	0.000179988	0.000106306	0.000443808	0.000797411	0.001572588	0.001093588	0.002171832	0.016639489	0.002981494	0.016327283	0.001591506	0.02	0.007262097	0.00130875	0.00062322	0.000597416	0.000164264	0.000524832	0.001927903
High transmission	T404	Baseline	0.001069602	0.003612025	0.00235745	0.012513851	0.001270915	0.001191453	0.006640632	0.015549385	0.02	0.002972868	0.003495519	0.002058859	0.004675888	0.007896222	0.002571553	0.004798774	0.003003208	0.001628716	0.004025031	0.003285154	0.001251932	0.018249548	0.0053541	0.004152793	0.011511671
High transmission	T405	Baseline	0.000632365	0.001090086	0.000710509	0.000850324	0.000270799	0.012816072	0.002841115	0.000928746	0.002854272	0.001471437	0.002108874	0.002864046	0.004849579	0.02	0.001607262	0.00469576	0.007005171	0.02	0.017177602	0.002316057	0.008765402	0.001881384	0.001337821	0.002328629	0.004722014
High transmission	T406	Baseline	0.001311885	0.001637965	0.0146511	0.000317005	0.000420482	0.014026257	0.001421316	0.00310212	0.001094705	0.00181168	0.001623094	0.001094268	0.001854894	0.009238843	0.002398611	0.00137838	0.001964675	0.001379633	0.003795143	0.00107566	0.000538832	0.004136689	0.000462896	0.001091686	0.001733084
High transmission	T407	Baseline	0.004488512	8.57E-05	0.004840042	0.000780005	0.002721976	0.000969321	0.004800791	0.002580605	0.012827385	0.003486674	0.002242158	0.000591568	0.007206683	0.006435745	0.00289647	0.003536437	0.002458908	0.005646445	0.02	0.001843039	0.006516717	0.002619136	0.002293684	0.02	0.00220612
High transmission	T408	Baseline	0.00010085	4.02E-05	0.000121681	7.95E-05	6.22E-05	0.000128417	0.000686755	7.28E-05	0.000121762	9.56E-05	4.12E-05	0.000932412	0.001259806	5.75E-05	0.000572675	0.001197959	0.000846866	0.000443895	0.000151903	0.001716821	0.000364929	5.24E-05	3.50E-05	0.000667136	0.003230097
High transmission	T409	Baseline	0.002387602	0.000688541	0.002426971	0.000932546	0.000841873	0.004657241	0.002657992	0.001798622	0.000618388	0.005705141	0.003289389	0.009276059	0.009013692	0.004809353	0.001856198	0.004514629	0.003086678	0.013767494	0.02	0.003394223	0.02	0.001800381	0.004160311	0.001891055	0.00587772
High transmission	T410	Baseline	0.001673179	0.000293687	0.001088695	0.002012499	0.000296463	0.000651475	0.000997306	0.001929723	0.000423385	0.004763077	0.001848471	0.002181937	0.002746098	0.013239256	0.000804108	0.002266383	0.002717715	0.010707121	0.016041343	0.002623521	0.002055326	0.001776296	0.000436817	0.004316221	0.002295097
High transmission	T411	Baseline	0.005604878	0.000731647	0.012219098	0.00192557	0.003205088	0.014214723	0.007117815	0.003665734	0.012872879	0.001893605	0.002541848	0.003796562	0.004447185	0.000467634	0.005603053	0.005667084	0.00639616	0.001749064	0.00483429	0.005727472	0.002771246	0.008956299	0.001407235	0.001993895	0.003169861
High transmission	T412	Baseline	0.001454615	0.002313144	0.001527483	0.001284404	0.001299695	0.001495209	0.00100783	0.000221737	0.003590038	0.007143151	0.00229848	0.000534651	0.005619323	0.02	0.001342439	0.001132085	0.002156862	0.001882422	0.02	0.00204662	0.001705685	0.001201518	0.000936798	0.003559803	0.001739844
High transmission	T413	Baseline	0.000135338	2.53E-05	0.00013269	8.90E-05	6.14E-05	0.000146502	0.000327341	0.000247361	0.000235031	0.000201167	5.52E-05	0.00046523	0.001913965	8.17E-05	0.000338147	0.000944119	0.00125661	0.02	0.00030287	0.002130635	0.000816266	0.000113804	3.85E-05	0.002385987	0.00148752
High transmission	T414	Baseline	0.002340752	0.001567825	0.002557295	0.00095408	0.001155772	0.010300935	0.009923238	0.000787363	0.006480049	0.001805834	0.000403529	0.008388188	0.004803409	0.004618565	0.00256226	0.004508101	0.004323737	0.00279388	0.009912727	0.003994902	0.002527589	0.002817288	0.001378633	0.002465899	0.004240277
High transmission	T415	Baseline	0.000239076	1.95E-05	0.001392717	0.000112332	0.000160685	0.000161159	0.000164439	0.00027031	0.000215802	0.000267382	7.70E-05	0.002515547	0.001571624	4.32E-05	0.000488229	0.002049201	0.002809549	0.001412303	0.000335697	0.000748215	0.004040084	0.000348142	8.52E-05	0.000625209	0.003476488
High transmission	T416	Baseline	0.000103465	1.95E-05	9.43E-05	3.55E-05	3.98E-05	0.000106866	0.000262504	7.42E-05	1.95E-05	0.000153018	4.96E-05	7.85E-05	0.000562035	1.95E-05	0.000118173	0.000348465	0.000514914	0.000374182	0.000205988	0.000550804	0.000398488	0.000187236	0.000141616	0.000676094	0.000764865
High transmission	T417	Baseline	0.00032192	0.000410534	0.000428401	0.000218447	0.000171055	0.000179162	0.000219856	0.000148358	0.000146378	0.000156426	0.000169405	0.000423867	0.001576215	0.000160266	0.000257647	0.000735287	0.001043141	0.002721242	0.000272141	0.001548539	0.000510381	7.20E-05	0.000120181	0.002200942	0.003451278
High transmission	T418	Baseline	0.006425582	0.004755555	0.02	0.003376574	0.02	0.02	0.01193171	0.001774872	0.008370129	0.017347283	0.017019442	0.005038427	0.007224419	0.02	0.002626259	0.02	0.006924929	0.005134809	0.02	0.006784183	0.004365139	0.008237836	0.001633326	0.003653241	0.004336777
High transmission	T419	Baseline	0.003780408	0.000788972	0.000335418	0.001563217	0.000265911	0.008837067	0.006277259	0.000555186	0.007016438	0.000794439	0.002284087	0.00210693	0.001504968	0.002887731	0.000323718	0.000769987	0.000898684	0.000660469	0.02	0.001315813	0.002103862	0.008124574	0.000382259	0.000451591	0.001194702
High transmission	T420	Baseline	0.002156406	0.000699841	0.001934052	0.003750576	0.001040183	0.003904821	0.001514039	0.003097533	0.005892851	0.001689101	0.002403617	0.02	0.002981363	0.00014842	0.017776757	0.00582907	0.003024521	0.005853765	0.008824684	0.004482523	0.001327538	0.02	0.003154445	0.011573482	0.008420541
High transmission	T421	Baseline	0.004836768	0.00165144	0.000771154	0.00100351	0.000528902	0.00732712	0.003240421	0.005944299	0.000520745	0.00069914	0.000539102	0.001227332	0.009294838	0.00027994	0.001168723	0.004959438	0.006329737	0.007856412	0.006118283	0.006678699	0.02	0.009389727	0.00452479	0.001402878	0.004277643
High transmission	T422	Baseline	0.000138659	0.00075724	0.000220222	0.001078786	7.81E-05	0.000212085	0.00027362	0.000665774	0.000312434	0.00025684	0.000437485	0.000104437	0.003459918	0.02	0.000496846	0.000746877	0.001001522	0.002212208	0.000748861	0.001354768	0.000602747	0.000302105	7.28E-05	0.00051124	0.001191168
High transmission	T423	Baseline	0.004991964	0.003861247	0.002907729	0.000351031	0.000167994	0.004154822	0.000939039	0.000245107	0.000651528	0.005471646	0.000341588	0.00083539	0.002324864	0.008787896	0.000985884	0.001754637	0.001452393	0.000893345	0.003029998	0.001610392	0.012981798	0.002508308	0.000387891	0.000747365	0.001525333
High transmission	T425	Baseline	0.000701554	0.00031681	0.000316554	0.000584084	0.000127288	0.000695756	0.000320222	0.000371275	0.000185322	0.00036607	0.00017192	0.001950013	0.001959335	0.009026404	0.000346418	0.000879754	0.000969255	0.007242427	0.002189499	0.002103836	0.000529341	0.000322407	0.000138761	0.000430632	0.002054293
High transmission	T426	Baseline	0.004356769	0.000567846	0.001443277	0.000355183	0.002436664	0.004001937	0.00235039	0.002336443	0.004796261	0.003457957	0.008234497	0.00207563	0.005617122	0.005754619	0.003702669	0.004791091	0.003690737	0.002335357	0.006618061	0.002946333	0.008341069	0.002699964	0.003458318	0.005377115	0.004009516
High transmission	T427	Baseline	0.000304709	0.000318817	0.004117627	0.001698354	0.000688067	0.001821167	0.002449441	0.002240766	0.00328328	0.000611957	0.000374742	0.002511457	0.004561546	0.009847214	0.001983389	0.002734331	0.003859808	0.003837933	0.008214105	0.003394223	0.001941215	0.012792686	0.000776196	0.001627817	0.003878245
High transmission	T428	Baseline	0.000413992	0.000247118	0.000343843	0.000480299	0.000133164	0.00407697	0.000847697	0.000669542	0.001211643	0.000390544	0.000142805	0.000764597	0.003398013	0.000519479	0.001431267	0.002396728	0.002072553	0.002149782	0.001138027	0.003127159	0.002530113	0.001872157	0.000100973	0.000683681	0.001954589
High transmission	T431	Baseline	5.06E-05	3.95E-05	7.62E-05	2.42E-05	3.71E-05	7.61E-05	4.09E-05	3.62E-05	2.13E-05	5.81E-05	2.69E-05	3.30E-05	0.00069403	0.001968762	9.91E-05	0.000197506	0.000347765	0.000210695	0.000905838	0.000328173	0.00042067	6.41E-05	2.02E-05	0.000183096	0.000517197
High transmission	T432	Baseline	0.000143925	2.96E-05	0.000174494	0.001102838	8.99E-05	0.000666749	0.005226741	0.000163011	0.000521952	0.0001422	0.000199004	0.001167922	0.00234957	0.000693089	0.000320428	0.000553494	0.000732589	0.000920056	0.000866667	0.002723521	0.000314008	0.000143349	0.000197812	0.00043739	0.001672106
High transmission	T433	Baseline	0.000896316	0.001939604	0.002507196	0.00143298	0.000676716	0.002126798	0.00327444	0.005678752	0.003247431	0.00177477	0.000375154	0.000855834	0.007632891	0.001848531	0.003122939	0.003763008	0.005360687	0.007318681	0.00238566	0.005291044	0.002686216	0.003622325	0.001583832	0.009257026	0.007326968
High transmission	T434	Baseline	0.000321856	0.001227764	0.000466096	0.000430995	0.000481532	0.000499881	0.000344724	0.002228738	0.003964504	0.000432476	0.000101563	0.000500659	0.002239169	0.02	0.000952395	0.004921015	0.00253693	0.003081843	0.005281011	0.001623855	0.000988737	0.000274755	7.70E-05	0.00253815	0.003357679
High transmission	T435	Baseline	0.000802357	0.000520952	0.000618553	0.000917295	0.000278186	0.000616452	0.001404327	0.000482682	0.00073651	0.000948585	0.001758253	0.002583254	0.006838384	0.003935135	0.000775154	0.0010499	0.004869019	0.002439206	0.004033647	0.004472424	0.005557771	0.001097522	0.000472744	0.001016672	0.007005696
High transmission	T436	Baseline	0.000230434	0.000143332	0.000254948	0.000214336	9.94E-05	0.000217847	0.00066087	0.000117434	0.000395829	0.000264091	7.62E-05	0.000362693	0.001915583	0.00010822	0.000217544	0.000706711	0.001196129	0.000708688	0.00045108	0.001379333	0.003684519	0.00049576	9.79E-05	0.000419121	0.001476589
High transmission	T437	Baseline	0.001806502	0.002858615	0.00709878	0.00170461	0.000446835	0.000981998	0.002449515	0.005862801	0.005686592	0.003759968	0.00054586	0.02	0.006221229	0.000685057	0.011276591	0.002753626	0.005365688	0.004263869	0.005471817	0.002237812	0.012498631	0.00340322	0.000860285	0.003627789	0.0166575
High transmission	T438	Baseline	0.002803906	0.001928351	0.003686269	0.000651036	0.001462382	0.007158244	0.001024514	0.00067369	0.02	0.001567788	0.002221014	0.014445842	0.001795492	0.004017217	0.003591568	0.003695273	0.002004516	0.004507938	0.010986731	0.002086592	0.02	0.001431959	0.000598674	0.002412882	0.003111211
High transmission	T439	Baseline	0.007545716	0.000526509	0.000712177	0.002171911	0.000802889	0.000573947	0.001268344	0.001503837	0.001881393	0.00380892	0.003511751	0.000660864	0.003300732	0.02	0.004824473	0.006506989	0.002831305	0.017943261	0.01002888	0.00266282	0.001504604	0.001120402	0.002148285	0.001274604	0.002796572
High transmission	T440	Baseline	0.003413752	0.000833937	0.000948611	0.000408053	0.000348507	0.002170746	0.002330601	0.003791479	0.003080247	0.007701397	0.002343137	0.002796688	0.003523132	0.007862126	0.003347436	0.001714686	0.002141563	0.002257703	0.006097002	0.002746395	0.002247605	0.003486929	0.001686328	0.001022748	0.001790313
High transmission	T441	Baseline	0.004528303	0.000520541	0.009413412	0.001841254	0.02	0.007586097	0.014399796	0.003716023	0.015563014	0.016531795	0.01278069	0.02	0.02	0.02	0.02	0.02	0.02	0.014603364	0.02	0.005271535	0.008882633	0.006893746	0.02	0.004919532	0.014624661
High transmission	T442	Baseline	0.001015657	0.000824701	0.011136675	0.003510777	0.00069534	0.004485247	0.00241088	0.013252627	0.003203815	0.004259217	0.005558513	0.003069545	0.012874936	0.02	0.005003027	0.004475643	0.009902211	0.012130999	0.014192483	0.00451044	0.017356412	0.010183844	0.002426956	0.006967371	0.01000926
High transmission	T443	Baseline	0.00267984	0.001828444	0.001110466	0.001423389	0.001187347	0.001693687	0.003663999	0.001917652	0.001056702	0.0014243	0.001189376	0.02	0.02	0.00444619	0.008631111	0.005137982	0.007337286	0.003422151	0.006811381	0.002949366	0.005018137	0.004449049	0.001925808	0.003025525	0.007017497
High transmission	T444	Baseline	0.000135266	3.95E-05	0.000145018	0.000885136	9.45E-05	0.000284883	0.000195022	9.99E-05	0.000460162	0.000271167	0.000113955	0.000728072	0.001235837	0.002732757	0.000304661	0.00057925	0.001398408	0.00075186	0.001029835	0.000571753	0.000530178	0.000142045	0.000107794	0.000488997	0.001211185
High transmission	E001	Endpoint	8.56E-05	2.97E-05	0.000128401	6.93E-05	8.61E-05	0.000215491	6.50E-05	0.0001866	4.32E-05	0.000297518	6.84E-05	0.000295004	0.003239495	4.44E-05	0.001139474	0.002059634	0.002272314	0.02	0.000253463	0.001185573	0.0006761	0.000101917	4.22E-05	0.004121137	0.006973776
High transmission	E002	Endpoint	0.00010841	0.000819357	0.00011469	0.000207757	9.59E-05	0.001496148	0.000252974	0.000290799	0.000104889	0.000368772	0.000173231	0.000355307	0.000656205	0.000391292	0.000170301	0.000930478	0.000573125	0.000926813	0.004252904	0.000785588	0.000414266	0.000973231	4.49E-05	0.000340618	0.000759255
High transmission	E003	Endpoint	0.004562551	0.00501664	0.007389275	0.000852232	0.007665188	0.001401655	0.002595036	0.003594174	0.003462433	0.00488316	0.003664399	0.006394723	0.010904572	0.02	0.015290729	0.015498122	0.00771596	0.009735	0.006188404	0.004273218	0.011690251	0.002604486	0.001987898	0.007852942	0.005173957
High transmission	E004	Endpoint	0.000223195	2.98E-05	0.000156228	0.000160172	8.53E-05	0.000158669	7.88E-05	0.000104868	0.000103066	0.000215325	5.79E-05	0.000415806	0.001817639	7.30E-05	0.000798936	0.001286507	0.001714503	0.000874865	0.000312237	0.000924728	0.002299515	0.000250394	0.000105509	0.00127042	0.001744752
High transmission	E005	Endpoint	0.00307088	0.001395235	0.000824674	0.002252034	0.00025439	0.000297576	0.000640502	0.000309534	0.000943538	0.002666389	0.003175038	0.004745446	0.00190193	0.006022669	0.000734067	0.001851999	0.001528841	0.001659293	0.00253436	0.001639802	0.001318234	0.001895824	0.00081727	0.001600596	0.007927489
High transmission	E006	Endpoint	0.002527524	0.00087423	0.000481439	0.00022366	0.000519559	0.000651475	0.000264303	0.001748027	0.001340988	0.00119924	0.002103237	0.001569195	0.002685281	0.005691413	0.002078484	0.000961975	0.001946573	0.000606191	0.006096371	0.001241514	0.000844164	0.001869968	0.000720123	0.002313853	0.002108837
High transmission	E007	Endpoint	0.004187927	0.000458527	0.002356827	0.001046628	0.000174502	0.0019329	0.000599759	0.001212004	0.001272638	0.000807006	0.003122175	0.001132419	0.002688041	0.00904597	0.003016937	0.002268848	0.000996719	0.001042554	0.002381953	0.001655757	0.001359524	0.00285687	0.000388254	0.002135171	0.001395578
High transmission	E008	Endpoint	0.000956622	0.000728697	0.000896164	0.001334125	0.001090853	0.001414888	0.001301269	0.002163787	0.003161608	0.001339922	0.001672765	0.003024601	0.014337662	0.004196992	0.002310536	0.003135462	0.006045875	0.00253388	0.003931814	0.002471995	0.003702765	0.001116786	0.000477435	0.001313729	0.001950624
High transmission	E009	Endpoint	0.00650544	0.00168966	0.0045533	0.0068683	0.002587349	0.0031383	0.001256298	0.003893335	0.004805814	0.005774017	0.009325867	0.011553771	0.001912497	0.00892369	0.009257498	0.002988212	0.005514712	0.008626796	0.011860569	0.02	0.003605741	0.006258629	0.002691248	0.003624511	0.010067487
High transmission	E010	Endpoint	0.000796777	0.000608029	0.001731902	0.002958308	0.005911116	0.006040361	0.010188539	0.005098453	0.002463643	0.000704134	0.000361418	0.002428693	0.003502212	0.00273604	0.010403745	0.002323096	0.003195413	0.001730681	0.002245597	0.002718368	0.003170172	0.01156336	0.000975895	0.0023638	0.004159391
High transmission	E011	Endpoint	0.002243575	0.00082934	0.001307389	0.002998157	0.000358496	0.010443388	0.001242081	0.000401664	0.001844265	0.002274312	0.002103237	0.001222131	0.006953022	0.005063583	0.007306848	0.006248956	0.004313958	0.02	0.006486641	0.001982333	0.003222644	0.000854615	0.000773711	0.001512451	0.004394475
High transmission	E012	Endpoint	0.000199238	0.000136155	0.013292079	0.000979257	0.000297341	0.001713154	0.002845521	0.003164469	0.010491264	0.001429646	0.001059031	0.002188611	0.004055098	0.00250847	0.004164822	0.007502535	0.002502167	0.002353134	0.007560854	0.002436708	0.003352504	0.0036255	0.001462062	0.004940581	0.00302687
High transmission	E013	Endpoint	0.003524418	0.000229193	0.000968875	0.001233601	0.008929009	0.006974144	0.002979758	0.002037643	0.00098465	0.00270507	0.000167199	0.02	0.02	0.002617456	0.02	0.02	0.005748395	0.010368772	0.006527706	0.00372998	0.006142052	0.005497092	0.00524476	0.003111276	0.004302393
High transmission	E014	Endpoint	0.00269509	0.000690148	0.000858079	0.000489617	0.001702756	0.001672141	0.001463149	0.000317884	0.001017367	0.001619484	0.000481333	0.004159766	0.00343909	0.003811062	0.008968064	0.002239278	0.003344202	0.001234041	0.02	0.001119158	0.000753848	0.004706335	0.000606605	0.002261559	0.001936883
High transmission	E015	Endpoint	0.008054118	0.000813452	0.006272144	0.001259019	0.001354502	0.02	0.004152272	0.002101421	0.00756605	0.003451856	0.00089011	0.008720349	0.008888739	0.004317707	0.010005748	0.007162026	0.011472988	0.00635167	0.010812872	0.006148799	0.001369152	0.008085259	0.001333156	0.02	0.007671481
High transmission	E016	Endpoint	0.001216318	0.002322206	0.001868976	0.001679801	0.000530228	0.000932049	0.001386447	0.000571283	0.000804373	0.00122379	0.000359648	0.002908448	0.002525871	0.004782307	0.003271493	0.002707035	0.003865569	0.002207476	0.004123036	0.001374111	0.012236209	0.001506023	0.00030992	0.000855313	0.002095064
High transmission	E017	Endpoint	0.004114816	0.005222729	0.002627539	0.001523296	0.000483976	0.005058575	0.00084639	0.003241928	0.02	0.002324637	0.002434212	0.001209457	0.004919446	0.02	0.001132609	0.02	0.005133192	0.006072105	0.014157327	0.004831038	0.001159594	0.000930888	0.000271393	0.004707926	0.004195984
High transmission	E018	Endpoint	0.005471697	0.003375423	0.003699775	0.0068683	0.001920063	0.016542361	0.002070863	0.002590044	0.004520633	0.001690251	0.01030728	0.02	0.0048645	0.013311528	0.001463533	0.008418572	0.005539434	0.02	0.02	0.011044194	0.004849064	0.00400179	0.004928553	0.004209065	0.005238774
High transmission	E019	Endpoint	0.000291627	0.004011729	0.00039213	0.00010172	0.000184146	0.000446197	0.000313342	0.002311362	0.000402308	0.000556562	7.22E-05	0.004287443	0.002243428	0.002565587	0.002297348	0.002674695	0.003897236	0.003852099	0.001512515	0.002471995	0.007321806	0.002449276	0.000866562	0.001554689	0.00574426
High transmission	E020	Endpoint	0.000259782	0.000536621	0.000573823	0.00058331	0.000235774	0.000220676	0.000201553	0.000227081	0.000225647	0.000545662	0.00018448	0.002215395	0.002002594	0.00046461	0.001234357	0.000959458	0.000980897	0.000772089	0.001962787	0.001560567	0.000816059	7.46E-05	0.000195815	0.000804206	0.00133401
High transmission	E021	Endpoint	0.0010037	0.011877231	0.000810955	0.001216188	0.00053726	0.000672963	0.003726505	0.000553546	0.003155347	0.002029158	0.000697701	0.02	0.003182816	0.02	0.001718204	0.002357645	0.004290814	0.00150481	0.005706675	0.00312629	0.004723028	0.00083267	0.001348207	0.00133659	0.003872048
High transmission	E022	Endpoint	0.001126292	0.000545134	0.000590135	0.000472339	8.71E-05	0.000175293	0.001174321	0.000232999	0.000209663	0.000242245	0.000349103	0.004950771	0.002087837	0.014322496	0.00120997	0.000633485	0.00108186	0.00074116	0.002573111	0.001862312	0.000749359	0.001742159	0.000397379	0.000752932	0.001152734
High transmission	E023	Endpoint	0.011171802	0.002695089	0.02	0.002482496	0.00060306	0.005988277	0.009531331	0.001606345	0.00273656	0.005525626	0.003943885	0.012740062	0.008420892	0.004265816	0.004530149	0.0057488	0.007815747	0.005916152	0.02	0.002587641	0.004581606	0.004569868	0.002384203	0.003048421	0.007970439
High transmission	E024	Endpoint	0.002846639	0.006665837	0.003981251	0.004736936	0.004310932	0.003769779	0.002997931	0.003300088	0.011237966	0.010032615	0.006399848	0.02	0.007485774	0.02	0.02	0.01200315	0.008118057	0.004180192	0.02	0.008814174	0.00131536	0.001739007	0.000709725	0.004217606	0.007259454
High transmission	E025	Endpoint	0.001867183	0.000945628	0.000609943	0.000476916	0.004335825	0.000689271	0.000507659	0.001328432	0.00138442	0.002128681	0.000875793	0.007660427	0.006236426	0.002780997	0.001580699	0.004538502	0.006773358	0.003042363	0.004487188	0.00209997	0.001881392	0.00126523	0.001769144	0.001644139	0.00462428
High transmission	E026	Endpoint	0.007123328	0.001646832	0.02	0.003064821	0.002106374	0.00529051	0.002398944	0.000777823	0.02	0.005170364	0.003420578	0.004219274	0.010852326	0.004869685	0.00582576	0.002901719	0.005470292	0.005252169	0.02	0.004200016	0.004419017	0.006287156	0.00087123	0.001826219	0.005227323
High transmission	E027	Endpoint	0.001228608	0.002983708	0.004731345	0.001288742	0.000922565	0.003303367	0.006764352	0.006960809	0.005249007	0.002121388	0.002721951	0.006806628	0.006634797	0.001442845	0.005085519	0.00821641	0.00639456	0.003502384	0.009313512	0.001635819	0.005038892	0.003564255	0.000682507	0.001528135	0.003828665
High transmission	E028	Endpoint	0.000481458	0.001598423	0.000595589	0.000154576	0.000241951	0.000233444	0.001397027	0.000340219	0.000216081	0.000320675	6.67E-05	0.001535083	0.002690802	0.002569539	0.001488246	0.002764324	0.002293102	0.002336661	0.005537821	0.004194804	0.005285663	0.00079563	0.000217342	0.001396769	0.004141113
High transmission	E029	Endpoint	0.000353942	0.000640145	0.00072889	0.001223908	0.000521222	0.001362731	0.001820137	0.000575178	0.000625	0.001109773	0.000121634	0.004177403	0.002957665	0.000215585	0.015750931	0.002688374	0.003703569	0.005877698	0.000602917	0.002768433	0.000897919	0.002374642	0.002836152	0.002433969	0.00404263
High transmission	E030	Endpoint	0.003625236	0.002946842	0.003122803	0.014098191	0.0022477	0.02	0.012533112	0.001638361	0.001550676	0.000903987	0.006271352	0.000877069	0.002018544	0.02	0.002132954	0.005364895	0.004102124	0.001426898	0.003316672	0.019717887	0.007684369	0.002311075	0.003715967	0.002898931	0.006671329
High transmission	E031	Endpoint	0.004376049	0.004909114	0.000817448	0.006291982	0.000384239	0.011327319	0.000370825	0.000455236	0.002155244	0.004234149	0.005768219	0.005345414	0.002569712	0.007997687	0.002221178	0.011117323	0.003143182	0.002026184	0.014429868	0.006088619	0.001995658	0.001267933	0.000827675	0.001632039	0.005577143
High transmission	E032	Endpoint	0.000275916	0.003124778	0.000429644	0.001176138	0.000134928	0.002008776	0.00218406	0.00066855	9.70E-05	0.001041753	5.60E-05	0.003276298	0.00647865	0.001197687	0.015213122	0.002956845	0.006035715	0.001769544	0.001855506	0.002227914	0.004098256	0.00481126	0.000447824	0.002988442	0.003136122
High transmission	E033	Endpoint	0.000611151	0.000593108	0.000362054	0.002029778	0.000871952	0.000272545	0.003185651	0.002494268	0.000367474	0.000469315	0.000106383	0.000530638	0.003053048	0.001287236	0.002523246	0.001845857	0.002713466	0.003313887	0.002199186	0.002827941	0.000710856	0.001187973	0.000930929	0.000647303	0.001710483
High transmission	E034	Endpoint	0.003247192	0.001514593	0.00298394	0.000725053	0.000739533	0.0005886	0.000667391	0.006359286	0.002559487	0.002993447	0.002564625	0.00318763	0.003820616	0.02	0.002685672	0.004437881	0.00642304	0.002718128	0.00585818	0.00186642	0.000764633	0.00105803	0.000604603	0.00149436	0.003114948
High transmission	E035	Endpoint	0.002709569	0.000868075	0.000996646	0.003415963	0.004607753	0.002859269	0.003709766	0.003629933	0.011320129	0.002099576	0.002259155	0.002504947	0.005369662	0.003369123	0.003561497	0.006639498	0.002049119	0.002987731	0.010750577	0.002619028	0.005824673	0.004966208	0.003995387	0.00212159	0.008708875
High transmission	E036	Endpoint	0.002679048	0.002263987	0.001752906	0.001663358	0.000426126	0.015890775	0.009339633	0.009150341	0.001634428	0.00766417	0.000742148	0.000951072	0.00787474	0.001138387	0.004823919	0.02	0.01027673	0.007247995	0.009192516	0.003240485	0.003733683	0.007485949	0.005675425	0.001923838	0.009973432
High transmission	E037	Endpoint	0.004687975	0.002162608	0.002684474	0.002929095	0.001061123	0.016197995	0.004229483	0.00197893	0.003390831	0.001869875	0.004406814	0.016502527	0.005301303	0.00144073	0.02	0.02	0.003056453	0.003300056	0.017958863	0.004373276	0.006707048	0.01156812	0.002406269	0.002062438	0.003569754
High transmission	E038	Endpoint	0.002618534	7.04E-05	0.00073596	0.002025782	0.000453217	0.008595814	0.0012129	0.001166529	0.00157569	0.002629745	0.003554077	0.003181122	0.004724642	0.005456339	0.004303285	0.007521654	0.004001671	0.007903529	0.005998635	0.001792818	0.005186198	0.00170558	0.002036583	0.001201847	0.003645028
High transmission	E039	Endpoint	0.000203597	7.84E-05	0.000264374	0.000176695	0.000134157	0.000443193	0.001177043	0.000247147	0.00025095	0.000172958	4.23E-05	0.000646698	0.003884854	0.00013797	0.000980279	0.001636946	0.001460563	0.006635571	0.000510671	0.002270998	0.001438765	0.000737783	0.000468277	0.0029313	0.001272446
High transmission	E040	Endpoint	0.006344086	0.004159551	0.001321899	0.004524253	0.00055783	0.00360707	0.001264745	0.000735937	0.001241525	0.002007759	0.005550249	0.012105031	0.004840119	0.02	0.002053002	0.002367519	0.003006764	0.00074116	0.012339631	0.013030681	0.003224931	0.00242943	0.000990406	0.002244161	0.005822397
High transmission	E041	Endpoint	0.001619879	0.002172191	0.000141092	0.000969967	0.000141898	0.000658278	0.000232641	9.65E-05	0.000327847	0.000659666	0.000555762	0.001506149	0.001650399	0.002444458	0.003382845	0.003343223	0.001967044	0.018666673	0.02	0.001111827	0.006161747	0.000989316	0.000150716	0.003366854	0.000964565
High transmission	E042	Endpoint	0.003343628	0.003621537	0.004432265	0.007988348	0.007079518	0.000656184	0.003583025	0.001349113	0.008845593	0.003961588	0.008596439	0.002565068	0.01595908	0.003377371	0.002638035	0.003783552	0.005743393	0.003810382	0.010948751	0.005294229	0.006303128	0.002066622	0.003570938	0.017706319	0.005724767
High transmission	E043	Endpoint	0.003615835	0.000504551	0.004210026	0.001761151	0.002619675	0.00186895	0.00080587	0.002038669	0.001078519	0.001479537	0.000642041	0.002436407	0.02	0.00037113	0.005303655	0.016402463	0.010502228	0.003863007	0.004012252	0.003942201	0.004321623	0.002136812	0.007087107	0.00383035	0.008838035
High transmission	E044	Endpoint	0.004239134	0.00183714	0.003403017	0.003267423	0.001273495	0.000482906	0.001622942	0.001968501	0.003332469	0.001369579	0.00315232	0.008916287	0.004220692	0.000225243	0.001087501	0.004357757	0.002807173	0.00124574	0.004217419	0.001328326	0.000846889	0.003391414	0.00109539	0.00091476	0.001964367
High transmission	E045	Endpoint	6.47E-05	0.00031388	8.06E-05	4.26E-05	8.56E-05	0.000801691	4.12E-05	0.000120938	7.02E-05	0.000143633	6.27E-05	4.74E-05	0.000644337	0.00018446	0.000246965	0.000412154	0.000714649	0.011144124	0.001032192	0.000566001	0.001448474	8.01E-05	2.55E-05	0.00030196	0.000896124
High transmission	E046	Endpoint	0.00032023	0.000617563	0.000149807	0.000445341	0.000307908	0.000656184	0.000263672	0.000447618	0.000216273	0.004361933	5.60E-05	0.001502362	0.02	0.000305203	0.003527584	0.017722725	0.02	0.012645484	0.007558912	0.001874642	0.015108427	0.001001411	0.000208505	0.006239692	0.02
High transmission	E047	Endpoint	0.000201726	0.000162117	0.000287854	0.004849772	0.000419495	0.000537245	0.000652204	0.001322133	0.000371939	0.00119924	0.000976923	0.000822967	0.002093179	0.004642081	0.000782805	0.0006978	0.001901604	0.002033001	0.00428921	0.001111827	0.001417441	0.004139441	0.000331791	0.002178444	0.005573271
High transmission	E048	Endpoint	0.001369497	0.001828762	0.004160303	0.001729754	0.000526887	0.02	0.004777994	0.00255512	0.003360087	0.001014981	0.001696023	0.003208837	0.006926641	0.001579424	0.003241558	0.004537157	0.0018445	0.006628828	0.002840042	0.001899361	0.006206855	0.02	0.00461136	0.00141724	0.002184645
High transmission	E049	Endpoint	0.000423487	0.000147175	0.000390202	0.000687713	0.000336747	0.000159589	0.000319322	0.000791017	0.000361252	0.000205764	6.62E-05	0.001518112	0.003701394	0.000758621	0.000699075	0.001434922	0.002802903	0.000723182	0.000646798	0.001297989	0.00054217	0.00050548	0.000100752	0.000918394	0.001494789
High transmission	E050	Endpoint	0.003150529	0.00184892	0.004835044	0.001996635	0.00331472	0.001816581	0.00196394	0.00744443	0.003153392	0.002284338	0.002580348	0.008974424	0.007125094	0.004804709	0.013406873	0.005518879	0.006972198	0.007695278	0.018862679	0.007490018	0.004574002	0.001984936	0.001741999	0.005931094	0.005542315
High transmission	E051	Endpoint	0.018259045	0.00468736	0.007208857	0.009128661	0.00160889	0.009059158	0.02	0.010229401	0.008997149	0.01506549	0.02	0.009608972	0.02	0.005474979	0.02	0.02	0.02	0.015358129	0.02	0.02	0.02	0.02	0.02	0.009020083	0.02
High transmission	E052	Endpoint	0.003174985	0.002064048	0.005605869	0.000891846	0.005074209	0.005962335	0.013617946	0.02	0.004275072	0.006761892	0.003020427	0.005637755	0.02	0.003571135	0.002949166	0.005859835	0.009123045	0.004535975	0.014652024	0.005523261	0.02	0.008054326	0.00853074	0.009967048	0.01199177
High transmission	E053	Endpoint	0.00029475	0.00071502	0.000321972	0.000872595	0.000529841	0.000918238	0.000861905	0.000531991	0.000184533	0.000399603	9.04E-05	0.000858742	0.003575399	0.001541025	0.001218823	0.004285488	0.002407916	0.003146158	0.000852115	0.002168554	0.000807808	0.000689253	0.000193205	0.002175659	0.002799634
High transmission	E054	Endpoint	0.000235842	0.00221297	0.000338783	0.001097371	0.000128681	0.000540481	0.000516378	0.000397058	0.000661214	0.000387474	5.78E-05	0.000442567	0.003409319	0.005119855	0.002464565	0.001777035	0.002342459	0.011102527	0.005801139	0.001756499	0.000762542	0.000248585	0.000428337	0.001488846	0.002836092
High transmission	E054	Endpoint	0.000255541	0.001407032	0.000316179	0.00083638	9.46E-05	0.000468235	0.000289198	0.000275459	0.000379653	0.000284964	1.95E-05	0.000282006	0.002158843	0.003492887	0.001358183	0.00116972	0.001645772	0.005887267	0.003747049	0.001341849	0.000535352	0.000131225	0.00027082	0.000877506	0.002001292
High transmission	E055	Endpoint	0.006866056	0.007260988	0.012312926	0.019355883	0.02	0.02	0.009275023	0.008329517	0.012002666	0.02	0.010536949	0.008094956	0.01117044	0.008846443	0.012504931	0.02	0.009997088	0.012214467	0.02	0.007208018	0.014222449	0.005209786	0.01337137	0.010093102	0.02
High transmission	E055	Endpoint	0.007634949	0.008832716	0.010436233	0.02	0.02	0.02	0.006951184	0.005491866	0.012419415	0.02	0.012872812	0.005427066	0.007388536	0.02	0.00865531	0.02	0.006494598	0.008911842	0.02	0.006636986	0.010930439	0.004388557	0.008233012	0.005058093	0.02
High transmission	E056	Endpoint	0.002505409	0.002790743	0.000611955	0.002042439	0.000280612	0.001410785	0.001587533	0.001219146	0.003478738	0.006023392	0.003226279	0.001280533	0.008857323	0.02	0.003860944	0.001920353	0.002226774	0.001224613	0.001636576	0.004108106	0.006885692	0.002859943	0.00509684	0.001175616	0.002918848
High transmission	E057	Endpoint	0.000535386	8.64E-05	0.000289808	0.001310767	0.000278086	0.01203477	0.000648837	0.003029383	0.000376258	0.001597706	5.78E-05	0.000623662	0.012840679	0.000133489	0.002096095	0.010890478	0.012151844	0.0082006	0.001379731	0.00300663	0.004461026	0.000308588	0.000113951	0.003703007	0.009692973
High transmission	E058	Endpoint	0.000528694	0.006149596	0.001382146	0.00724547	0.001023966	0.001554898	0.003968599	0.001112282	0.001978675	0.002521244	0.008105425	0.006217312	0.014589307	0.02	0.002258787	0.006879587	0.006345369	0.008049241	0.02	0.004747267	0.02	0.008594482	0.002918259	0.013207968	0.008159048
High transmission	E059	Endpoint	0.002579226	0.002285674	0.001758411	0.002550342	0.000851297	0.001880138	0.001829368	0.000968239	0.001931226	0.001131098	0.001081985	0.010535873	0.002887068	0.02	0.004560402	0.003249186	0.00381035	0.002457464	0.002145825	0.011213005	0.002281005	0.000389196	0.00092907	0.003626021	0.007802627
High transmission	E060	Endpoint	0.005611056	0.002467721	0.004024179	0.000473153	0.002234257	0.001927405	0.00346831	0.001346967	0.010365811	0.004948123	0.008057669	0.000941355	0.02	0.02	0.02	0.019731726	0.006349519	0.003244259	0.02	0.002618979	0.004292445	0.002431742	0.004705686	0.003628216	0.003176317
High transmission	E061	Endpoint	0.00296039	0.003651517	0.018163582	0.002143875	0.000588354	0.015778687	0.002099391	0.005080048	0.002137149	0.00218163	0.000547736	0.003374435	0.004814829	0.001997496	0.005608805	0.002740945	0.003480036	0.013841009	0.003951551	0.002546114	0.0048984	0.002408775	0.001300688	0.001493149	0.003377146
High transmission	E062	Endpoint	0.001614058	0.003167022	0.00785633	0.003359976	0.00103009	0.005159052	0.006229251	0.007969114	0.02	0.002263477	0.002163514	0.02	0.01774196	0.008726769	0.01561422	0.009619282	0.012655543	0.007849055	0.02	0.004573097	0.006486052	0.005448493	0.006448241	0.02	0.008269037
High transmission	E063	Endpoint	0.000492332	0.000291665	0.000482834	0.005253276	0.00036702	0.000176226	0.000247036	0.00241097	0.001359325	0.001837512	0.001782999	0.000856616	0.001620776	0.006589888	0.004006524	0.014749849	0.002987864	0.012213103	0.002500951	0.001393046	0.000714609	0.000813137	0.000192249	0.000828017	0.001303947
High transmission	E064	Endpoint	0.008970881	0.012735598	0.017204865	0.007052521	0.013080302	0.005406589	0.005292379	0.008207663	0.006653339	0.02	0.012897661	0.00469603	0.002950566	0.02	0.008862662	0.014899719	0.006927746	0.013120736	0.006856263	0.01314656	0.003951875	0.005131455	0.003001171	0.004585497	0.005246395
High transmission	E065	Endpoint	0.004418366	0.002259023	0.008270741	0.005449806	0.001758433	0.003157543	0.002227654	0.001816517	0.009489946	0.002296685	0.005292154	0.001202517	0.006802971	0.02	0.00232923	0.004036723	0.003576454	0.004516244	0.02	0.006253732	0.02	0.01116469	0.001267087	0.002075328	0.003745422
High transmission	E066	Endpoint	0.000542103	0.002945494	0.001002493	0.002789935	0.000882815	0.00038948	0.000511738	0.001136578	0.001729653	0.001403401	0.000303373	0.000514631	0.001016797	0.003394875	0.002268732	0.001230976	0.001348646	0.003072484	0.005088336	0.001103575	0.003093846	0.002109445	9.23E-05	0.003059834	0.001604414
High transmission	E067	Endpoint	0.000146953	0.000160927	0.000300043	0.000451595	5.32E-05	0.000188651	0.000170505	0.000147575	0.000243989	0.000375394	0.000800535	0.002020194	0.000973297	0.001160329	0.000256929	0.001036531	0.000731981	0.001382395	0.005728818	0.001088236	0.000370812	0.00040819	5.08E-05	0.000689585	0.001448196
High transmission	E068	Endpoint	8.86E-05	0.000982714	0.000567128	0.001523469	0.000382481	0.000117206	0.000330305	0.000216756	0.0005253	0.000865408	0.000348942	0.000749255	0.000967843	0.004654711	0.000371214	0.000709456	0.001496376	0.000648225	0.00234338	0.001053762	0.000826215	0.00018995	6.29E-05	0.000505603	0.002308779
High transmission	E069	Endpoint	0.000175904	0.000535588	0.001388446	0.000988431	0.000357701	0.000437278	0.001266121	0.001223731	0.00093177	0.00032984	0.000104723	0.001140596	0.0018265	0.001674534	0.000849424	0.002124043	0.001699772	0.001063456	0.001668	0.002457306	0.00084544	0.000952683	0.000519618	0.002192373	0.001938223
High transmission	E070	Endpoint	0.001521465	0.002032127	0.001346004	0.000882468	0.000114196	0.010802731	0.000517248	0.000419055	0.00190107	0.000843697	0.000890495	0.00287646	0.001692204	0.001814926	0.001157144	0.001067227	0.001154417	0.006143477	0.000967447	0.002148608	0.000803622	0.001311215	0.000651337	0.000684517	0.002573523
High transmission	E071	Endpoint	0.003079887	0.001026441	0.002205262	0.00241432	0.004928015	0.00856338	0.000651788	0.001056663	0.012148624	0.001858437	0.003017737	0.002825813	0.00209961	0.006315892	0.001540786	0.002014876	0.00226922	0.002058886	0.004403432	0.002667658	0.001797016	0.002547561	0.000195837	0.001935019	0.003689528
High transmission	E072	Endpoint	0.000527025	8.75E-05	0.000209388	7.08E-05	0.000478449	0.001466557	0.002755904	0.000600581	0.000752951	0.000822627	0.000212034	0.000664392	0.006604799	0.001644251	0.001826933	0.008597022	0.003187577	0.001515435	0.002226819	0.001439671	0.006611487	0.000440313	0.001277019	0.001640676	0.002686749
High transmission	E073	Endpoint	0.006439135	0.004356335	0.02	0.014009803	0.006935259	0.007460292	0.007993154	0.009685733	0.008226469	0.01794043	0.011373061	0.02	0.02	0.007221758	0.02	0.02	0.02	0.02	0.02	0.015235177	0.02	0.015455612	0.003141218	0.02	0.012928637
High transmission	E074	Endpoint	0.000889229	0.002484669	0.000861024	0.001262283	0.00374276	0.00058357	0.001456995	0.000486022	0.000570589	0.000434384	8.90E-05	0.006188685	0.004218438	0.007546049	0.02	0.004301821	0.007619313	0.00230469	0.003942245	0.003126017	0.001189135	0.002929047	0.000641239	0.007065829	0.004652724
High transmission	E075	Endpoint	0.001465318	0.003158238	0.00113049	0.001437514	0.001381408	0.009539605	0.000887545	0.000970174	0.003038049	0.00134742	0.000862409	0.002485697	0.001393732	0.002771498	0.003271352	0.002129836	0.011057494	0.003526755	0.002925381	0.001969714	0.009090642	0.001124507	0.00180418	0.001116005	0.003798035
High transmission	E076	Endpoint	0.005917242	0.002864957	0.009472121	0.004205481	0.001385256	0.007610143	0.002089683	0.008225637	0.005297911	0.005052333	0.00231956	0.007511433	0.009639615	0.009108096	0.01083273	0.006651356	0.008898331	0.006047026	0.004814779	0.005481663	0.003911937	0.002895527	0.004746363	0.003277231	0.008353649
High transmission	E077	Endpoint	0.000907021	0.00066005	0.002079816	0.002547526	0.004463142	0.004073516	0.000429715	0.000281608	0.00198887	0.000878704	0.000337195	0.000748328	0.001712548	0.000462776	0.000358206	0.000669394	0.001115564	0.001031539	0.003609399	0.001134285	0.000407156	0.00513844	0.000571038	0.001574605	0.001063941
High transmission	E078	Endpoint	0.001384424	0.004720165	0.000781985	0.003081709	0.001543871	0.013359435	0.0022082	0.001628695	0.003741002	0.002410436	0.001461237	0.004928735	0.003062844	0.02	0.004495089	0.002247738	0.003226012	0.002756212	0.016906011	0.005906022	0.00850019	0.00337239	0.001099449	0.001448959	0.003492261
High transmission	E079	Endpoint	0.001781498	0.00313365	0.009800311	0.004393658	0.005445212	0.007744842	0.001583875	0.002407828	0.004484961	0.005240127	0.002743145	0.00286671	0.015482614	0.002939643	0.001561662	0.005647489	0.004422114	0.0019987	0.005582446	0.003395435	0.002065653	0.003532732	0.002056449	0.002830729	0.00410741
High transmission	E080	Endpoint	0.005790833	0.006634776	0.02	0.014416508	0.008846086	0.005128896	0.005257484	0.004958254	0.02	0.02	0.016841541	0.004113993	0.008792656	0.010365355	0.009083561	0.005413755	0.005405372	0.02	0.02	0.006466224	0.004078513	0.004964475	0.005524947	0.006888518	0.013963216
High transmission	E081	Endpoint	0.00673547	0.004665936	0.02	0.008498877	0.02	0.002873935	0.02	0.005015961	0.02	0.012732534	0.00971711	0.004399941	0.018106598	0.004749467	0.016610569	0.019321528	0.009891115	0.00575437	0.02	0.005486145	0.002189071	0.011275971	0.008935414	0.004360423	0.011342349
High transmission	E082	Endpoint	0.001028735	2.90E-05	0.000209388	6.73E-05	4.43E-05	8.02E-05	4.48E-05	0.000498718	0.000114272	0.000776656	7.97E-05	0.000161965	0.000476756	0.002632339	0.000417698	0.000376244	0.000399487	0.002934382	0.000858493	0.000648952	0.000154828	5.76E-05	0.000311791	0.000305591	0.000631822
High transmission	E083	Endpoint	0.005430084	0.000526695	0.001226019	0.001857968	0.00046338	0.001098449	0.002172418	0.001847448	0.002838522	0.005179892	0.000586505	0.004174923	0.02	0.02	0.009050838	0.014961056	0.02	0.02	0.007769502	0.005285159	0.008060408	0.002181967	0.002389879	0.004392687	0.02
High transmission	E084	Endpoint	0.00594319	0.000742247	0.010410902	0.000523413	0.000446717	0.000701349	0.000988039	0.001182864	0.002615865	0.002547048	0.002284388	0.007420938	0.002505005	0.012020174	0.002639627	0.00376412	0.005052733	0.002495901	0.006322809	0.002264485	0.00107774	0.000759747	0.003292038	0.001589552	0.00532363
High transmission	E085	Endpoint	0.000302608	0.000541312	0.000358517	0.000890736	0.000628577	0.000368332	0.000510868	0.001356902	0.000892601	0.00050315	4.32E-05	0.000582752	0.008678487	0.00528992	0.001399025	0.001531703	0.002195882	0.010719947	0.002274649	0.000939268	0.00040009	0.001538134	5.84E-05	0.00093289	0.002214261
High transmission	E086	Endpoint	0.003266097	0.000889066	0.000610483	0.003291588	0.000184009	0.000799182	0.00170604	0.001241526	0.001437503	0.000963728	0.003310937	0.017981572	0.00321411	0.002989217	0.002044469	0.001777035	0.00130643	0.003320378	0.004097758	0.002057035	0.000939678	0.001352448	0.000186055	0.00105574	0.001723628
High transmission	E087	Endpoint	0.002122071	0.001217177	0.002744715	0.001303786	0.000470582	0.001296609	0.002459588	0.00271564	0.00239294	0.002055244	0.001103166	0.008165666	0.012033633	0.003674978	0.001766625	0.005861205	0.005716987	0.004847474	0.004849874	0.002757118	0.004472483	0.003057706	0.004783801	0.002521647	0.006134907
High transmission	E088	Endpoint	0.000917953	0.004118524	0.016362336	0.002921696	0.000392813	0.000817506	0.004331433	0.00261328	0.0019504	0.00629121	0.000171273	0.013852565	0.010080604	0.005509647	0.011292936	0.012219585	0.011556937	0.012188562	0.02	0.004633935	0.010762157	0.00554103	0.005039043	0.005367978	0.008519922
High transmission	E089	Endpoint	0.003972272	0.000510142	0.004659581	0.00406925	0.000304685	0.002550061	0.00320545	0.001651936	0.004137555	0.001441892	0.00042416	0.00059809	0.005931039	0.005595431	0.001276254	0.002468544	0.004431922	0.001530936	0.002226819	0.00236877	0.001841345	0.003571075	0.000172349	0.002780079	0.00293869
High transmission	E090	Endpoint	0.000990631	0.002016124	0.014695118	0.000975414	0.001234986	0.02	0.001118603	0.002236027	0.003376747	0.001900533	0.001295879	0.02	0.004779788	0.00319377	0.003799936	0.003371572	0.005706823	0.003481555	0.00732	0.003912345	0.001328197	0.012441528	0.004636615	0.003705211	0.004374643
High transmission	E091	Endpoint	0.005832791	0.01069221	0.02	0.019069476	0.015857458	0.007337094	0.012316327	0.00627956	0.005764514	0.02	0.015593988	0.009485541	0.014284205	0.009268072	0.015329383	0.011929639	0.012834993	0.014858866	0.014619326	0.017809181	0.008651005	0.01829152	0.003985029	0.010573131	0.01752167
High transmission	E092	Endpoint	0.018747067	0.005142543	0.02	0.003903426	0.004599658	0.02	0.004000495	0.015314944	0.007182201	0.011238656	0.005658669	0.009262103	0.018604785	0.006144666	0.02	0.004352033	0.00923605	0.006766547	0.02	0.011505915	0.005261045	0.002242612	0.007416079	0.004415777	0.009301499
High transmission	E093	Endpoint	0.007195284	0.0061761	0.009061777	0.002906556	0.00899842	0.004394423	0.00925819	0.013164797	0.009035828	0.02	0.015772963	0.001289247	0.011494227	0.009191144	0.003953137	0.004686763	0.005735291	0.004975098	0.007930608	0.004460456	0.002472038	0.02	0.009589303	0.004594857	0.007393355
High transmission	E094	Endpoint	0.007299117	0.004353374	0.004327352	0.003348524	0.007224407	0.0069335	0.007813874	0.003358067	0.005051351	0.002098199	0.001071455	0.013196009	0.010748369	0.002243596	0.001875861	0.00302301	0.003435724	0.003281889	0.009030869	0.003424602	0.000786029	0.005742632	0.003784338	0.002037672	0.001917595
High transmission	E095	Endpoint	0.004922284	0.002322723	0.011145524	0.000539121	0.002913121	0.00296921	0.005419748	0.008350915	0.00392193	0.002099568	0.000336761	0.014154984	0.008139159	0.001895152	0.004488581	0.005161691	0.02	0.00417446	0.005783886	0.003416266	0.003148139	0.001522655	0.001359137	0.006755072	0.003985563
High transmission	E096	Endpoint	9.24E-05	0.000246774	0.000214504	0.000144995	7.76E-05	0.000161357	0.000299279	9.98E-05	4.06E-05	0.000444798	2.91E-05	0.000287074	0.002711011	0.006108667	0.000686629	0.00228924	0.003715528	0.001687211	0.002485113	0.001580035	0.000671558	0.000196495	3.88E-05	0.000905761	0.002793002
High transmission	E097	Endpoint	0.001937206	0.011631325	0.005772562	0.005532221	0.004957564	0.02	0.002375379	0.00160463	0.010121566	0.009396556	0.008674684	0.0031042	0.005920648	0.008723395	0.003965492	0.005131698	0.003387584	0.002002153	0.02	0.00374321	0.000933016	0.008014295	0.003218776	0.001602351	0.002456548
High transmission	E098	Endpoint	0.005448027	0.005116351	0.014450052	0.005674886	0.001739456	0.02	0.002581064	0.003359315	0.00365899	0.003818156	0.002213173	0.005094782	0.008804399	0.00799829	0.02	0.02	0.006274915	0.00201459	0.003799052	0.011148261	0.01184829	0.02	0.001378862	0.003308475	0.006217344
High transmission	E099	Endpoint	0.02	0.009965298	0.012238795	0.01312586	0.008318155	0.003287578	0.005373906	0.02	0.007145731	0.004128275	0.012950046	0.00591952	0.02	0.004529478	0.008414627	0.02	0.013380134	0.006916089	0.02	0.02	0.007591031	0.004171774	0.012023593	0.007139734	0.01213018
High transmission	E100	Endpoint	0.001062104	0.002882632	0.001339733	0.000523413	0.002137308	0.002156661	0.00307518	0.005991882	0.002119037	0.002380176	0.001403308	0.02	0.003038441	0.002171297	0.012349754	0.002270801	0.002949477	0.00171099	0.009333235	0.001851065	0.001729883	0.02	0.003600708	0.00163855	0.00344951
High transmission	E101	Endpoint	0.006011917	0.001615171	0.001526575	0.004516575	0.001274421	0.011768676	0.000704837	0.004013132	0.017498356	0.002549265	0.00349203	0.005718568	0.02	0.012202474	0.005055543	0.009873783	0.01126164	0.008652819	0.010426853	0.00249764	0.001010404	0.003416979	0.001632859	0.003047051	0.008612718
High transmission	E102	Endpoint	0.002743947	0.001439879	0.00813727	0.001337869	0.000155682	0.000436658	0.000814805	0.00069055	0.001832142	0.001659143	7.84E-05	0.000797417	0.002505005	0.02	0.003439726	0.003081245	0.00256749	0.001907784	0.005853874	0.002692029	0.001001256	0.000720323	0.000433513	0.001670417	0.003939486
High transmission	E103	Endpoint	0.002838452	0.005789155	0.018254546	0.005009419	0.004479521	0.02	0.010196817	0.010462639	0.02	0.003374736	0.008384265	0.003099116	0.011517544	0.005161223	0.006488601	0.02	0.014205157	0.003912081	0.02	0.005147518	0.006111666	0.00846743	0.006767915	0.004630013	0.004758972
High transmission	E104	Endpoint	0.000516213	0.000754065	0.000158289	0.002259769	0.000342633	0.001387283	0.000963885	9.93E-05	0.000349265	0.000816327	0.000272443	0.00107867	0.001393732	0.001517977	0.004753892	0.002952224	0.00403741	0.006329897	0.000607177	0.001525363	0.000361895	0.001404524	0.000460398	0.001952845	0.001611461
High transmission	E105	Endpoint	0.002644838	0.003235274	0.001697831	0.003067677	0.002068401	0.003256354	0.001655708	0.002649253	0.010400985	0.006332791	0.001040719	0.005416648	0.011614413	0.006493358	0.003899258	0.010492329	0.015453222	0.008426137	0.002188776	0.00643842	0.002871616	0.001619036	0.001296237	0.00509795	0.012066806
High transmission	E106	Endpoint	0.000593267	0.002352532	0.003264955	0.002400664	0.00013733	0.000434178	0.001193175	0.000171286	0.000295125	0.000496403	0.00153746	0.000327845	0.001304808	0.002740382	0.000904535	0.000730016	0.001158498	0.00709999	0.002049694	0.001870806	0.000389469	0.000374912	7.92E-05	0.000837677	0.00146607
High transmission	E107	Endpoint	0.004814888	0.00304546	0.001579533	0.002713629	0.006198949	0.02	0.00168304	0.002434411	0.002074808	0.001942961	0.006889144	0.000867254	0.005739451	0.007845884	0.001295632	0.004628963	0.004545856	0.00229695	0.003399155	0.004014313	0.002521109	0.02	0.000402631	0.002518505	0.004768942
High transmission	E108	Endpoint	0.008465333	0.003946778	0.005541515	0.007189292	0.004544118	0.002984004	0.007144205	0.00405189	0.003049971	0.002632605	0.002948684	0.017774702	0.012724022	0.004655295	0.007981909	0.01240837	0.015410488	0.009744239	0.009602638	0.01518072	0.008844424	0.00509972	0.003646591	0.016096184	0.02
High transmission	E109	Endpoint	0.010945543	0.004357076	0.008682847	0.008011078	0.005500759	0.003954118	0.014952325	0.004679779	0.003023921	0.001976339	0.002407845	0.02	0.0109746	0.00403821	0.008661828	0.011971991	0.015399102	0.008941171	0.012521694	0.017809181	0.008367347	0.006751673	0.004649654	0.02	0.02
High transmission	E110	Endpoint	0.02	0.005503503	0.004833435	0.02	0.02	0.005745522	0.019538036	0.004067093	0.011871632	0.007083555	0.013983619	0.004011813	0.00474978	0.02	0.008062028	0.006560955	0.009673373	0.00286182	0.008697781	0.02	0.008939883	0.010812761	0.02	0.006334856	0.02
High transmission	E111	Endpoint	0.002602025	0.000448554	0.000212311	0.00017132	9.21E-05	0.000149012	0.000230074	8.34E-05	0.000363907	0.000305752	0.000856149	0.000354843	0.001086992	0.00274753	0.000788142	0.002937382	0.001138076	0.000640205	0.002333759	0.001226661	0.000437056	0.000422573	0.00012461	0.000699693	0.016641229
High transmission	E112	Endpoint	0.00293774	0.008349478	0.00301239	0.008998747	0.001034056	0.002107216	0.009387729	0.00264233	0.006753383	0.02	0.005713977	0.009491854	0.00780545	0.02	0.008733661	0.005779923	0.005729189	0.001949739	0.003769624	0.0033996	0.004837143	0.017586131	0.002180552	0.003826936	0.004011899
High transmission	E113	Endpoint	0.001026662	0.00479373	0.002333459	0.000509193	0.001686605	0.018807215	0.004725183	0.005740474	0.003156981	0.002310873	0.000989266	0.001668036	0.016969531	0.00301948	0.004139254	0.006041983	0.007422784	0.01628502	0.010935009	0.003221059	0.01166294	0.02	0.002878605	0.005617156	0.006524763
High transmission	E114	Endpoint	0.00480443	0.007835904	0.001568273	0.009690029	0.003810454	0.001556145	0.002417232	0.001401799	0.001994812	0.001845349	0.001449287	0.001677719	0.016546662	0.002537991	0.013988585	0.002288088	0.002500232	0.002338507	0.006424767	0.006647597	0.002480056	0.002960184	0.001224046	0.00163004	0.004962057
High transmission	E115	Endpoint	0.000786919	0.007802709	0.00392278	0.005978078	0.005664586	0.012946107	0.002862616	0.002851657	0.007873113	0.006011863	0.005661732	0.02	0.017706688	0.010699511	0.003257621	0.010375365	0.006424307	0.007937231	0.02	0.005607416	0.006196894	0.005100587	0.000660876	0.018534319	0.006779027
High transmission	E116	Endpoint	0.00435872	0.006187802	0.003321847	0.003583414	0.004984281	0.00250826	0.002892641	0.001281883	0.006660185	0.02	0.008433507	0.007732113	0.017304848	0.02	0.003911548	0.005271148	0.00809132	0.010175144	0.02	0.003827652	0.00789519	0.003569593	0.003377757	0.02	0.006733603
High transmission	E117	Endpoint	0.004522805	0.003371672	0.001832666	0.001770865	0.000869836	0.002839135	0.001303953	0.004825977	0.0011669	0.001729632	0.001723995	0.001265192	0.011285515	0.02	0.002768844	0.004377752	0.004306556	0.02	0.006773981	0.004292329	0.001625833	0.001599953	0.001702274	0.00282017	0.006131476
High transmission	E118	Endpoint	0.00313968	0.000592487	0.001590808	0.000326074	0.001580488	0.002533861	0.001633211	0.001533888	0.003331041	0.002401054	0.005831988	0.002170765	0.005892095	0.005469038	0.005201081	0.02	0.00410358	0.010345798	0.004839676	0.002594671	0.003058401	0.002182352	0.003692966	0.003162366	0.005498751
High transmission	E119	Endpoint	0.000177792	0.001052792	0.000618576	0.001049371	0.000520585	0.000764964	0.001547667	0.002478057	0.002910272	0.000829463	0.000227042	0.000555776	0.002079685	0.02	0.00119825	0.004802694	0.001803622	0.003196993	0.004121837	0.001466908	0.001137585	0.001092259	9.74E-05	0.001620461	0.004493686
High transmission	E120	Endpoint	0.000393205	0.000820379	0.000899231	0.000295354	0.000904628	0.00061982	0.001693768	0.000257464	0.00061225	0.000333038	0.000191447	0.02	0.002354813	0.000586794	0.000620993	0.001442279	0.002650073	0.002293434	0.001192772	0.002610874	0.004399747	0.002362958	0.000289017	0.001434908	0.002439798
High transmission	E121	Endpoint	0.006508724	0.004176409	0.018550047	0.001887883	0.004661361	0.005366542	0.002043207	0.00143723	0.02	0.012716795	0.010140532	0.02	0.005395808	0.012612099	0.006082934	0.006793409	0.005629679	0.007700125	0.015953892	0.004975293	0.010298207	0.006562411	0.000646283	0.003017249	0.009225387
High transmission	E122	Endpoint	0.013851107	0.00253063	0.000664993	0.003699887	0.00076567	0.000744177	0.002958837	0.002937094	0.003893624	0.00831025	0.00649206	0.005465769	0.005040936	0.02	0.010756743	0.012060215	0.003777436	0.02	0.012262213	0.003333035	0.003118155	0.002494869	0.006867053	0.001191264	0.002700046
High transmission	E123	Endpoint	0.015675132	0.00909343	0.00604354	0.005828683	0.012179226	0.006632437	0.013764241	0.015936244	0.02	0.02	0.015842281	0.008736102	0.02	0.02	0.011726977	0.02	0.02	0.02	0.02	0.018659933	0.02	0.02	0.010267886	0.005623479	0.010160816
High transmission	E124	Endpoint	0.001200526	0.002827393	0.002519101	0.00146272	0.001676425	0.000902978	0.001502143	0.000412653	0.001949697	0.000590104	0.00043428	0.001549211	0.006432033	0.007771651	0.001612364	0.004005449	0.006919284	0.002818025	0.006829947	0.003424602	0.00445374	0.001581322	0.001242575	0.001760383	0.004015191
High transmission	E125	Endpoint	0.000201453	0.002364541	0.001829352	0.001970507	0.000692819	0.000390723	0.002608065	0.000443959	0.000854402	0.000988807	5.91E-05	0.001331489	0.006835259	0.001310006	0.002500996	0.004117917	0.004367234	0.004269023	0.002777639	0.00352483	0.002429357	0.002351105	0.000465923	0.004046176	0.004404387
High transmission	E126	Endpoint	0.000920943	0.005620348	0.002122569	0.007123241	0.000358022	0.019690631	0.001561271	0.00154472	0.001806077	0.004960439	0.009160044	0.02	0.01008372	0.02	0.02	0.02	0.009057552	0.02	0.02	0.004065434	0.002500567	0.00167621	0.000906816	0.002561462	0.007049402
High transmission	E127	Endpoint	0.002039597	0.004748323	0.002574954	0.013901597	0.004627625	0.001738692	0.004075584	0.002986143	0.01198565	0.003771963	0.002148222	0.00475101	0.010652143	0.004136057	0.005585215	0.00597992	0.009612803	0.005148888	0.002887755	0.003954787	0.001802125	0.02	0.001471507	0.00260131	0.02
High transmission	E128	Endpoint	0.00116235	0.000956886	0.000749313	0.00224001	0.001131946	0.02	0.005840616	0.001244688	0.006840993	0.003518681	0.00390075	0.007513566	0.02	0.010859204	0.003660212	0.009050721	0.011649385	0.02	0.02	0.004279437	0.004631868	0.002149842	0.005339824	0.003936169	0.016462417
High transmission	E129	Endpoint	0.006320883	0.003316848	0.017307976	0.001811793	0.000868085	0.02	0.001196147	0.006450532	0.002844627	0.003140696	0.004922847	0.001240741	0.00426288	0.007650721	0.005003213	0.003267478	0.003364487	0.002558039	0.008679109	0.002953273	0.001474488	0.016393604	0.002622618	0.002193418	0.003331082
High transmission	E130	Endpoint	0.004013839	0.000257571	0.002102021	0.001987747	0.006619179	0.00411154	0.001369506	0.001785119	0.008153258	0.005132626	0.003735745	0.000921957	0.004789796	0.006366434	0.005405564	0.004212083	0.004561596	0.006966282	0.015898138	0.002757118	0.0071297	0.001892582	0.000842336	0.018877371	0.002812894
High transmission	E131	Endpoint	0.00018539	5.43E-05	0.000170682	9.81E-05	0.000149341	0.000173744	0.002065322	0.000159515	0.000320997	0.000280534	3.81E-05	0.002351684	0.00439646	7.32E-05	0.001167104	0.00332809	0.001603296	0.001504659	0.000301848	0.002192507	0.001086883	0.00012052	5.35E-05	0.002434782	0.012552227
High transmission	E132	Endpoint	0.001658699	0.001004566	0.001976388	0.000847332	0.000906038	0.004088549	0.000839444	0.002540248	0.001094249	0.003827964	0.003381581	0.002645194	0.02	0.00296059	0.002841647	0.005553494	0.003979097	0.008211315	0.02	0.002994308	0.02	0.002146042	0.001625462	0.01074442	0.004160139
High transmission	E133	Endpoint	0.004170812	0.001747744	0.004464229	0.003853733	0.001155864	0.000855364	0.002269104	0.002639782	0.001084778	0.003556415	0.002280886	0.002156451	0.003175076	0.009168857	0.001139719	0.002203871	0.00235594	0.02	0.011007401	0.002826436	0.001526505	0.003348912	0.000713344	0.002732669	0.003439644
High transmission	E134	Endpoint	0.015863885	0.001410662	0.013064698	0.004054675	0.002276107	0.007960337	0.002866027	0.002184151	0.013205313	0.002383051	0.004771438	0.004187184	0.004248061	0.000683284	0.004256225	0.004146956	0.005871883	0.001946985	0.003728246	0.010560624	0.002771031	0.007498979	0.002430945	0.003017249	0.006080054
High transmission	E135	Endpoint	0.000354575	0.00036123	0.000381906	0.000941956	0.000321868	0.000950591	0.000693835	0.00259051	0.000660502	0.000768873	0.00019878	0.002462746	0.00651428	0.000277671	0.005508475	0.004301821	0.006687545	0.02	0.00190727	0.004477757	0.004253465	0.001642505	0.000595977	0.00539529	0.00491538
High transmission	E136	Endpoint	0.007586007	0.003831957	0.007625944	0.004265185	0.007281155	0.007634189	0.02	0.009747752	0.02	0.014484422	0.004323107	0.02	0.01601657	0.02	0.02	0.010935519	0.011757205	0.00817919	0.02	0.009600795	0.008126731	0.014809852	0.008510449	0.005188158	0.009324373
High transmission	E137	Endpoint	5.60E-05	1.95E-05	0.001483779	1.95E-05	0.000130333	0.000156537	9.17E-05	9.48E-05	3.45E-05	0.000208775	1.95E-05	0.000888889	0.003840235	1.95E-05	0.000478034	0.001003768	0.002346527	0.00090813	0.00026841	0.001034868	0.001595926	0.000333585	5.90E-05	0.000843838	0.001806578
High transmission	E138	Endpoint	0.000211734	1.95E-05	0.000150585	1.95E-05	8.87E-05	0.000216514	0.000568165	1.95E-05	3.93E-05	0.000130163	1.95E-05	0.000171724	0.000996849	1.95E-05	0.000336203	0.000552345	0.00079668	0.000562354	0.000439423	0.001103584	0.000397293	0.00021336	0.00017028	0.001162112	0.001177555
High transmission	E139	Endpoint	0.000157896	0.000117482	0.00026361	1.95E-05	0.000119275	0.000198434	0.000145786	0.000160272	0.000121835	0.000274466	3.23E-05	0.000123221	0.001293783	1.95E-05	0.000209101	0.000811464	0.000861778	0.001431896	0.00036716	0.001044072	0.000466381	1.95E-05	4.47E-05	0.00073742	0.001691775
High transmission	E140	Endpoint	0.007002289	0.006931823	0.019414118	0.003610955	0.02	0.02	0.010241243	0.0022245	0.007098493	0.02	0.02	0.003094356	0.007978547	0.02	0.004340801	0.02	0.007880111	0.005858004	0.02	0.006816366	0.007308671	0.006693386	0.001386046	0.004600231	0.005464141
High transmission	E141	Endpoint	0.002983739	0.001845791	0.000237435	0.001201133	0.000991439	0.001041539	0.001213221	0.000247388	0.003674901	0.00073865	0.003679841	0.000484196	0.00141316	0.001460411	0.000376106	0.000759416	0.001026601	0.000619558	0.004303564	0.001162612	0.00054765	0.002072215	0.000337804	0.000473432	0.001446264
High transmission	E142	Endpoint	0.002911235	0.000876372	0.001484748	0.00346819	0.002011641	0.02	0.003376553	0.008387658	0.016363774	0.00284143	0.004965756	0.02	0.006924207	0.00040764	0.012555142	0.00845484	0.006743039	0.004263738	0.02	0.004003098	0.017602065	0.02	0.006280312	0.002446896	0.006391888
High transmission	E143	Endpoint	0.014031848	0.001657846	0.003965565	0.004015041	0.001545479	0.006760284	0.004820212	0.00325818	0.000872755	0.001355478	0.002430439	0.000799434	0.008913231	0.02	0.002672786	0.02	0.00921755	0.01152372	0.006343964	0.02	0.004621061	0.01653507	0.009321548	0.003407945	0.010541456
High transmission	E144	Endpoint	0.000293481	0.001263655	0.00045703	0.001589059	0.000223972	0.000493984	0.000252809	0.000926512	0.000395246	0.000735832	0.001631645	0.000236848	0.003504391	0.015434177	0.001003398	0.001690117	0.002891192	0.003760531	0.00165123	0.002259015	0.001031785	0.001070903	0.000673915	0.001021084	0.002728191
High transmission	E145	Endpoint	0.006822329	0.004765636	0.005894353	0.000777502	0.000214287	0.002250238	0.000640016	0.000314619	0.002865309	0.002601408	0.001110542	0.002291006	0.002022936	0.003397878	0.00137147	0.001580133	0.001799043	0.001138496	0.007209123	0.001976426	0.02	0.005576886	0.000397605	0.000931108	0.001780251
High transmission	E146	Endpoint	0.009475528	0.010371351	0.004555723	0.02	0.02	0.012605646	0.02	0.006489663	0.019252096	0.02	0.02	0.006610466	0.02	0.02	0.02	0.02	0.00464401	0.012741264	0.02	0.006827648	0.008240198	0.005359081	0.017935468	0.001630052	0.004900939
High transmission	E147	Endpoint	0.000460476	0.000364575	0.004634384	0.002249108	0.000995646	0.002545254	0.001315661	0.001345949	0.00317411	0.000547387	0.001374424	0.001873424	0.003229122	0.016888326	0.001508677	0.003206553	0.00432614	0.002402502	0.008344234	0.002485921	0.001780582	0.01090645	0.000731631	0.001290246	0.004839829
High transmission	E148	Endpoint	0.003937532	0.001618164	0.001094731	0.002165564	0.001213548	0.007024453	0.002273943	0.005547968	0.006999682	0.003855002	0.005614489	0.005344735	0.004778827	0.014869124	0.002523051	0.005587386	0.006681286	0.019195485	0.003522724	0.003594447	0.008443006	0.005572729	0.000341929	0.001461352	0.004209339
High transmission	E149	Endpoint	8.56E-05	0.000355565	0.000192973	1.95E-05	0.000260437	0.000186139	0.000189723	0.000277494	0.000330528	0.00021519	1.95E-05	0.000219832	0.002449875	0.02	0.000140244	0.000409776	0.000701763	0.000351156	0.00499632	0.000589067	0.000255875	9.91E-05	1.95E-05	0.000830779	0.000961547
High transmission	E150	Endpoint	0.0006894	7.90E-05	0.000701647	0.001921231	0.000224376	0.000823395	0.000746037	0.000439564	0.000617146	0.000265351	0.000353635	0.000902586	0.02	0.001136495	0.00063115	0.000884101	0.001449503	0.001128841	0.001717822	0.003203711	0.00064271	0.000358314	0.000403742	0.001043254	0.002552691
High transmission	E151	Endpoint	0.000996098	0.000349432	0.000257451	0.000293532	8.60E-05	0.000416747	0.000360947	0.000204762	0.001746831	0.000710503	0.001314008	0.000708865	0.014459906	0.001945965	0.00033206	0.000713895	0.001467311	0.001113015	0.002947406	0.001850375	0.002893023	0.002020568	0.000398896	0.000539358	0.002317411
High transmission	E152	Endpoint	0.001769985	0.004094083	0.017087164	0.002675747	0.000592125	0.007450975	0.00210497	0.005963722	0.003098627	0.002040664	0.003720445	0.001830545	0.015486851	0.006164944	0.002193545	0.005273153	0.007028532	0.005684167	0.012624427	0.004306604	0.013078304	0.005873881	0.001116291	0.005590554	0.005739166
High transmission	E153	Endpoint	0.004707511	0.001768784	0.001795938	0.002520049	0.00365259	0.007600587	0.006746013	0.004423845	0.001769867	0.003049637	0.003376202	0.02	0.02	0.007221811	0.017551979	0.007360512	0.014660949	0.013762961	0.00893633	0.00449921	0.00746737	0.02	0.004241192	0.00573861	0.00782519
High transmission	E154	Endpoint	0.000277133	0.000100589	0.000731182	0.003238369	0.000746709	0.000512109	0.000438559	0.000274294	0.004199613	0.000566793	0.000590378	0.000637407	0.001540162	0.004186055	0.00044289	0.000946235	0.001610863	0.001252697	0.001017239	0.001117246	0.000849464	0.000160805	0.000124931	0.000622553	0.001762646
High transmission	E155	Endpoint	0.000634437	0.006972645	0.002532342	0.002606819	0.007049512	0.02	0.002103068	0.000707367	0.00062714	0.002167877	0.003886057	0.001813355	0.004214122	0.012249504	0.002922415	0.00253166	0.004522873	0.001469591	0.007202342	0.002224194	0.006245996	0.00199889	0.005041406	0.001612913	0.002646743
High transmission	E156	Endpoint	0.000383365	0.008002505	0.000526268	0.002609444	0.000296309	0.00216072	0.002216437	0.002487289	0.005009377	0.003193739	0.003615525	0.003189814	0.00247733	0.002209883	0.003467349	0.001791346	0.002360934	0.00174206	0.00888247	0.00206767	0.00248276	0.002945848	0.000729443	0.001499388	0.002744446
Moderate transmission	E-002	Endpoint	0.000251944	0.001332567	0.003582378	0.003212686	0.000480209	0.001482704	0.001161244	0.000316415	0.007081232	0.012338805	0.013114893	0.001207794	0.002005463	0.005895854	0.001435396	0.00184582	0.001247343	0.001903466	0.003282451	0.003011501	0.001612377	0.002060158	0.000127917	0.001014474	0.001224381
Moderate transmission	E-003	Endpoint	0.00015958	0.000375119	0.000276533	0.001366736	0.000160219	0.004625743	0.000616222	0.000308167	0.000371972	0.001892218	0.002583487	0.001027103	0.00247528	0.004823257	0.001127055	0.001731896	0.001081123	0.004471144	0.003677883	0.001833232	0.001235834	0.000775651	0.000805031	0.002852818	0.001143315
Moderate transmission	E-004	Endpoint	0.000272264	0.00034013	0.000381339	0.000193674	0.00076764	0.000492698	0.000748014	0.002526516	0.00251691	0.000684407	0.000120693	0.00090377	0.005377228	0.000438057	0.001605607	0.001577158	0.001298409	0.005902572	0.001915877	0.002983241	0.004352206	0.000495166	0.000186946	0.004130734	0.002779917
Moderate transmission	E-007	Endpoint	9.94E-05	2.52E-05	0.002011188	0.000378274	0.000123931	0.000665213	0.000116759	0.000290009	0.001657489	0.00050545	0.000959668	0.000586854	0.001096721	0.004024859	0.000254657	0.000524439	0.000378886	0.000478311	0.002807063	0.000980358	0.000564832	0.00044509	3.85E-05	0.000537317	0.000353743
Moderate transmission	E-008	Endpoint	0.000140642	0.000784779	0.000452899	0.000434027	0.000452172	0.00027375	0.000130087	0.000405233	0.000191911	0.000268158	8.50E-05	0.000700827	0.001455504	0.000245567	0.000954286	0.001222631	0.00068011	0.002575022	0.001013701	0.001023857	0.000425617	0.000211887	7.00E-05	0.000843232	0.002183882
Moderate transmission	E-010	Endpoint	0.001292685	3.51E-05	0.002992318	0.000639892	0.008029454	0.001408334	0.001401754	0.006074767	0.008551235	0.001020208	0.000197358	0.000329569	0.006137202	0.02	0.007737895	0.003706389	0.002465054	0.004464109	0.002987844	0.004270258	0.001156404	0.001059136	0.001545793	0.002818433	0.001669885
Moderate transmission	E-011	Endpoint	0.000193438	7.31E-05	0.000166276	9.22E-05	0.00010587	0.00491508	0.000256306	0.000343072	0.000245795	0.000931267	5.48E-05	0.000182772	0.007469397	0.009405693	0.000508538	0.004624259	0.004787623	0.004297933	0.000870864	0.001303583	0.000812051	0.000212084	4.50E-05	0.01503392	0.002722738
Moderate transmission	E-013	Endpoint	0.000597655	3.75E-05	8.41E-05	4.42E-05	3.32E-05	0.00010932	9.72E-05	2.57E-05	5.25E-05	8.02E-05	3.27E-05	2.26E-05	0.001955844	2.41E-05	7.94E-05	0.000343351	0.001781852	0.000270228	0.000163567	0.000409661	0.000650125	6.78E-05	4.09E-05	0.00049111	0.000288319
Moderate transmission	E-014	Endpoint	0.000295339	0.00041511	0.000140615	0.000830692	6.79E-05	0.000582845	0.000222033	0.000793617	7.46E-05	0.000503033	5.65E-05	0.000257009	0.004010123	0.000448332	0.000361409	0.002269354	0.002373501	0.00205403	0.001165364	0.000949481	0.000665247	7.59E-05	6.55E-05	0.002896968	0.0015657
Moderate transmission	E-015	Endpoint	8.84E-05	1.95E-05	5.68E-05	6.49E-05	2.71E-05	0.00010932	5.98E-05	7.82E-05	1.95E-05	0.000110268	2.69E-05	0.000160479	0.000792095	2.33E-05	0.000107391	0.000426152	0.000241739	0.000532642	0.000395536	0.000243606	0.00012357	6.78E-05	2.19E-05	0.00029535	0.000353743
Moderate transmission	E-016	Endpoint	0.00010164	0.000247049	0.000190833	0.002230274	0.00043822	0.000621583	0.000618879	0.00020303	0.000641186	0.005708708	0.001779302	0.000497475	0.001354587	0.008661576	0.00078042	0.000899918	0.000481095	0.001831618	0.000779079	0.002098505	0.001147155	0.000971333	7.67E-05	0.000759275	0.000353743
Moderate transmission	E-017	Endpoint	0.000138298	6.23E-05	0.000311381	0.00012506	4.05E-05	0.000265979	8.72E-05	0.000160773	1.95E-05	0.000316488	4.68E-05	6.98E-05	0.001692953	0.000119023	0.000294163	0.001072555	0.000525969	0.001312468	0.00123245	0.000628236	0.000517272	0.000562896	0.000137574	0.000646131	0.00095361
Moderate transmission	E-018	Endpoint	8.84E-05	0.000204496	0.000168994	8.06E-05	6.42E-05	0.000524846	0.000267694	0.001029936	0.000213026	0.00015798	0.000182477	0.000132701	0.002225563	0.003391148	0.000160979	0.000424182	0.000421925	0.000519062	0.000186909	0.000986553	0.004497461	0.000422449	4.78E-05	0.002309695	0.000444177
Moderate transmission	E-019	Endpoint	0.0005627	0.000276079	0.000503477	0.000172432	0.00021634	0.000760678	0.000622423	0.000252219	7.70E-05	0.000114703	0.000209573	0.000103598	0.00089358	0.000118632	0.000193286	0.00048518	0.000519554	0.001216031	0.000314379	0.001982407	0.001844447	0.000198581	0.000179788	0.00110175	0.007944567
Moderate transmission	E-020	Endpoint	0.000489539	0.001805799	0.001989768	0.001328227	0.000474939	0.000560272	0.000842784	0.00098862	0.000884523	0.000964024	0.000111508	0.000489479	0.001892582	0.001960582	0.000654045	0.001710125	0.000957804	0.002422432	0.004455834	0.002023305	0.000995053	0.002608284	0.000206069	0.001309007	0.000806904
Moderate transmission	E-021	Endpoint	9.28E-05	1.95E-05	0.000115321	4.08E-05	4.02E-05	0.000140665	0.000270758	4.97E-05	3.39E-05	9.47E-05	3.65E-05	4.63E-05	0.000985927	3.00E-05	0.000164055	0.000422212	0.000385253	0.000292769	0.00012627	0.000709093	0.000680355	2.59E-05	4.75E-05	0.000479523	0.000332685
Moderate transmission	E-023	Endpoint	0.00015958	1.95E-05	0.000115321	5.25E-05	9.31E-05	0.000258225	0.000799421	7.34E-05	2.86E-05	0.000849736	4.20E-05	0.000142983	0.005931529	0.000117069	0.004396731	0.003504493	0.002461897	0.002878963	0.000288525	0.000571732	0.000467679	0.010982376	6.68E-05	0.001625333	0.002333644
Moderate transmission	E-024	Endpoint	5.88E-05	1.95E-05	9.70E-05	5.68E-05	3.74E-05	0.000126275	5.61E-05	0.000480163	1.95E-05	8.92E-05	3.96E-05	2.56E-05	0.000847429	5.34E-05	0.000110364	0.000815658	0.000334432	0.000392259	6.81E-05	0.001111739	0.000187878	2.55E-05	2.43E-05	0.000663193	0.000239523
Moderate transmission	E-025	Endpoint	5.98E-05	1.95E-05	7.91E-05	3.69E-05	0.000108213	0.000264426	0.000704852	1.95E-05	2.46E-05	6.52E-05	3.12E-05	0.000252861	0.000704661	2.14E-05	6.39E-05	0.000203982	0.000178675	0.000399052	4.90E-05	0.000446364	0.00456089	4.41E-05	2.59E-05	0.000792948	0.000162573
Moderate transmission	E-026	Endpoint	0.000439255	6.13E-05	0.000243206	6.23E-05	8.54E-05	0.0003412	0.000117438	9.11E-05	8.26E-05	0.00125731	9.56E-05	0.000766744	0.002055005	0.000160732	0.000201325	0.000765618	0.000609431	0.001975353	0.001214404	0.001645347	0.001837147	0.000132178	6.93E-05	0.001679966	0.000714504
Moderate transmission	E-027	Endpoint	4.11E-05	1.95E-05	7.03E-05	4.48E-05	3.60E-05	0.000132005	3.19E-05	1.96E-05	1.95E-05	6.40E-05	2.90E-05	2.08E-05	0.000499422	2.05E-05	6.31E-05	0.000402506	0.000206172	0.000737129	3.38E-05	0.000299628	0.000226106	1.95E-05	2.00E-05	0.000351184	0.000244612
Moderate transmission	E-028	Endpoint	4.88E-05	1.95E-05	8.93E-05	4.08E-05	3.32E-05	0.000224354	6.02E-05	8.64E-05	2.04E-05	6.69E-05	3.09E-05	0.00010491	0.000690884	1.95E-05	6.71E-05	0.000237148	0.000321775	0.000374148	0.00012627	0.000986553	0.001028513	0.000208157	4.81E-05	0.00040971	0.000221813
Moderate transmission	E-029	Endpoint	0.000131301	6.37E-05	0.000259851	0.000122273	5.79E-05	0.000377634	0.000276444	0.000209176	0.00027763	0.000157307	5.44E-05	0.00057383	0.013913017	0.000376333	0.000406008	0.000598777	0.000893663	0.001492942	0.000395003	0.001213498	0.00180429	0.00138403	4.50E-05	0.000904334	0.000412113
Moderate transmission	E-030	Endpoint	0.000508737	7.73E-05	0.00043605	0.000120426	0.000129073	0.000678149	9.77E-05	0.000201632	3.37E-05	0.000713136	0.000217812	0.000215967	0.000750645	8.00E-05	0.000521295	0.001811527	0.000874411	0.001804684	0.001059144	0.002367226	0.000653907	5.88E-05	0.000128604	0.001512826	0.00207318
Moderate transmission	E-031	Endpoint	7.54E-05	1.95E-05	0.000115321	4.52E-05	6.90E-05	0.000155258	0.000179106	3.15E-05	1.95E-05	0.00012496	4.68E-05	4.97E-05	0.000681704	3.29E-05	0.000103157	0.001682877	0.000226224	0.000317605	0.000292214	0.000560566	0.000241438	1.95E-05	3.32E-05	0.000520017	0.000385506
Moderate transmission	E-033	Endpoint	8.12E-05	1.95E-05	0.000201731	4.16E-05	8.42E-05	0.000142325	3.10E-05	4.62E-05	1.95E-05	0.000129093	3.38E-05	3.62E-05	0.001582389	3.60E-05	9.32E-05	0.000457568	0.000314933	0.000210795	3.76E-05	0.000593235	0.00047489	1.95E-05	3.57E-05	0.000444606	0.000392546
Moderate transmission	E-034	Endpoint	0.000107102	1.95E-05	7.38E-05	1.98E-05	3.06E-05	0.000111384	0.000258741	1.95E-05	1.95E-05	0.000289712	1.95E-05	7.61E-05	0.002503943	2.30E-05	0.00023732	0.001779673	0.001915271	0.001574312	0.00010587	0.000195918	0.00033078	1.97E-05	1.95E-05	0.00251836	0.001544454
Moderate transmission	E-035	Endpoint	0.000177625	4.81E-05	0.000373965	0.000650527	0.000280562	0.000368971	0.000619845	0.0002121	0.00020352	0.000664228	0.000108479	0.000571588	0.005526247	0.00561182	0.000735544	0.002430887	0.001992995	0.004444865	0.003267412	0.00105012	0.005587708	0.001374216	8.56E-05	0.00083458	0.001049919
Moderate transmission	E-036	Endpoint	5.61E-05	1.95E-05	0.00161584	3.21E-05	3.96E-05	0.000126365	0.000171767	3.81E-05	1.95E-05	7.92E-05	2.81E-05	0.000748871	0.000722079	2.41E-05	0.000110629	0.000390225	0.000267002	0.000230544	5.64E-05	0.000573592	0.000407816	0.000107684	2.42E-05	0.000364376	0.000411387
Moderate transmission	E-037	Endpoint	5.28E-05	1.95E-05	0.000217082	2.44E-05	4.52E-05	7.98E-05	2.25E-05	0.000272014	5.71E-05	4.21E-05	1.95E-05	1.95E-05	0.000442672	2.62E-05	0.000354831	0.00028855	0.000163651	0.000141637	3.55E-05	0.000185779	0.000145554	1.95E-05	2.30E-05	0.000351819	0.000217965
Moderate transmission	E-038	Endpoint	0.000261416	3.46E-05	0.000122119	0.000111331	5.97E-05	0.000331444	0.000253787	0.000120572	0.00024738	0.000241132	6.47E-05	0.000129302	0.00073934	0.000302853	0.000105032	0.000404691	0.000470681	0.000506931	0.000122	0.002424531	0.000804654	2.38E-05	0.000165607	0.000534605	0.000418459
Moderate transmission	E-039	Endpoint	6.95E-05	0.000109184	8.20E-05	6.44E-05	8.98E-05	7.24E-05	3.82E-05	6.27E-05	6.79E-05	0.000108032	1.95E-05	0.000480864	0.000562178	0.00026835	5.65E-05	0.004189416	0.005269144	0.001375536	0.000530952	0.000244249	0.00033078	4.65E-05	1.95E-05	0.000717463	0.000252446
Moderate transmission	E-040	Endpoint	0.000652979	1.95E-05	0.000102496	0.00018968	4.41E-05	6.97E-05	6.10E-05	2.44E-05	1.95E-05	4.61E-05	2.01E-05	0.000109831	0.000645857	2.08E-05	0.000263696	0.000204534	0.000220687	0.000189388	0.000209135	0.000301232	0.000125882	0.000285301	0.000188544	0.001512388	0.000310494
Moderate transmission	E-041	Endpoint	0.000126687	0.001712999	0.000332172	0.000278506	0.000112619	0.000238368	0.001206405	0.000183155	6.46E-05	0.000175947	6.67E-05	0.001110984	0.001526421	0.000650974	0.00066719	0.001261575	0.000874316	0.000738026	0.000395547	0.001735273	0.000606062	0.000847998	6.14E-05	0.001968116	0.000812174
Moderate transmission	E-042	Endpoint	5.72E-05	7.94E-05	0.000162839	5.70E-05	4.12E-05	0.000115125	3.07E-05	2.52E-05	5.36E-05	0.00013244	7.35E-05	7.83E-05	0.001056544	0.004707912	0.000109508	0.000605053	0.0005175	0.001073302	0.000390146	0.000389504	0.000209308	2.32E-05	1.95E-05	0.00777213	0.006806577
Moderate transmission	E-043	Endpoint	6.83E-05	0.000378143	0.000178255	6.41E-05	7.80E-05	0.000185621	0.000129231	3.79E-05	0.000382592	0.000338822	0.000114831	0.000178073	0.001661198	0.002010681	0.000297586	0.001294327	0.001116974	0.001196988	0.000855313	0.00054233	0.000293282	0.000246064	4.29E-05	0.000769236	0.001580134
Moderate transmission	E-044	Endpoint	0.000454465	4.90E-05	0.002812798	0.000228263	0.000376321	0.001399984	0.000295179	0.001001407	0.01332982	0.001400778	0.00201144	0.001047439	0.003000758	0.003194677	0.000941192	0.0023156	0.001301928	0.003770778	0.008525362	0.004630371	0.001347608	0.000441786	0.000204793	0.002970399	0.001815756
Moderate transmission	E-045	Endpoint	0.00321066	0.003118942	0.001736072	0.000718605	0.001172243	0.000314543	0.000851289	0.001365386	0.00946327	0.001228937	0.005135768	0.001203791	0.005176674	0.006936301	0.00199402	0.02	0.005346221	0.005412129	0.005229942	0.001946453	0.001220727	0.000820478	7.42E-05	0.001905288	0.013268044
Moderate transmission	E-046	Endpoint	5.39E-05	3.48E-05	0.0001539	3.02E-05	4.36E-05	8.90E-05	4.46E-05	0.000166882	4.04E-05	4.80E-05	2.11E-05	3.95E-05	0.001331143	6.40E-05	5.31E-05	0.000188459	0.000234693	0.000131774	0.000110125	0.00027253	0.000135719	0.001134696	1.95E-05	0.00026147	0.000208827
Moderate transmission	E-047	Endpoint	0.000142939	0.001005896	0.000745229	0.00052531	0.002530219	0.00103253	0.000553521	0.000527856	0.00194187	0.000345795	6.92E-05	0.009517907	0.003684588	0.002124749	0.001014984	0.002606501	0.001208633	0.001079882	0.001614616	0.001483485	0.001179803	0.001807655	7.51E-05	0.000978269	0.001116485
Moderate transmission	E-049	Endpoint	7.64E-05	0.000150368	0.000296005	0.000447835	4.89E-05	0.000621709	0.000299062	0.005692202	0.002941621	0.000886642	0.000408468	0.000250531	0.001463718	0.002365123	0.000304893	0.001765096	0.001297617	0.001903006	0.003270524	0.000987315	0.001627344	0.001170218	0.00029317	0.000976563	0.00070522
Moderate transmission	E-050	Endpoint	0.005771832	0.000514521	0.002405033	0.00132518	0.000932282	0.02	0.000736856	0.000845341	0.008829134	0.003155897	0.004865558	0.003746919	0.005238067	0.02	0.001992845	0.007040347	0.008033226	0.00389714	0.02	0.002518113	0.004452433	0.000965835	0.000161625	0.001629115	0.002522657
Moderate transmission	E-051	Endpoint	7.88E-05	0.000749074	0.000386831	2.11E-05	3.16E-05	0.000195041	4.37E-05	0.000262856	2.02E-05	0.000499637	1.95E-05	0.000128029	0.003323597	0.002049974	0.000351946	0.002255017	0.002962064	0.002401775	0.001487477	0.000550126	0.000663164	3.85E-05	2.20E-05	0.001173811	0.001385127
Moderate transmission	E-052	Endpoint	8.84E-05	1.95E-05	0.000478698	0.0002566	5.46E-05	0.000197867	6.66E-05	9.95E-05	8.66E-05	0.000128616	3.59E-05	7.38E-05	0.00081845	0.002163564	0.000204879	0.000462361	0.000330472	0.000363388	0.000995518	0.001677422	0.003154906	4.78E-05	4.48E-05	0.000451698	0.000527214
Moderate transmission	E-053	Endpoint	0.000208109	4.01E-05	0.000448027	0.00042813	0.000120983	0.000314543	4.62E-05	0.000103294	4.88E-05	0.000879515	4.60E-05	0.00020678	0.001941899	0.000112163	0.000245288	0.001263065	0.00122584	0.001042071	0.001056539	0.000624821	0.000333195	3.61E-05	3.11E-05	0.000841444	0.001109353
Moderate transmission	E-054	Endpoint	0.000392087	0.001918472	0.000349048	0.001853579	0.000164918	0.000621709	0.000325201	0.000290347	0.00043331	0.001726614	0.000258539	0.000578623	0.005740634	0.007763576	0.000886401	0.004469991	0.004685384	0.003626199	0.001537708	0.002220498	0.00089868	0.000482064	0.00019317	0.002475374	0.003249809
Moderate transmission	E-055	Endpoint	0.000271981	0.00073476	0.000519961	0.000147134	0.000287437	0.000696657	0.002498282	0.000482977	0.002059144	0.000187204	0.00015302	0.000382945	0.00863896	0.000268178	0.00051997	0.008484596	0.008382347	0.003466758	0.002169914	0.002133188	0.001069421	0.001149451	0.000111824	0.001632499	0.002498695
Moderate transmission	E-056	Endpoint	0.000212677	3.54E-05	8.86E-05	6.65E-05	2.05E-05	6.51E-05	2.95E-05	2.17E-05	1.95E-05	4.50E-05	1.95E-05	3.23E-05	0.00039669	1.95E-05	0.000126811	0.00019167	0.000385644	0.00102729	4.64E-05	0.000412014	9.52E-05	1.95E-05	2.60E-05	0.00029775	0.000190638
Moderate transmission	E-057	Endpoint	0.000122704	0.00140249	0.000280726	8.02E-05	9.32E-05	0.000251548	0.000132031	7.64E-05	0.000146467	7.03E-05	9.07E-05	0.000208763	0.000735889	0.00054294	0.000453402	0.00063647	0.000396974	0.001273197	0.000753435	0.000978975	0.000309023	0.000381899	9.05E-05	0.000557408	0.000626837
Moderate transmission	E-058	Endpoint	0.000350925	0.000438697	0.000816874	0.000819485	0.000607268	0.001351369	0.001461029	0.000754918	0.002140476	0.000714027	0.000195664	0.004311369	0.004995972	0.001081443	0.02	0.001310681	0.001085508	0.000890532	0.001056539	0.002840143	0.02	0.001880371	0.000157937	0.001432889	0.001406526
Moderate transmission	E-059	Endpoint	4.86E-05	0.00029604	0.000875679	0.000332991	5.00E-05	0.000131056	0.000328942	4.37E-05	1.95E-05	6.37E-05	2.45E-05	0.00017753	0.000631949	0.002991186	8.59E-05	0.000430362	0.00025294	0.000235479	0.000332757	0.000668557	0.000748766	0.000810834	1.95E-05	0.001053212	0.000282556
Moderate transmission	E-060	Endpoint	0.001230106	4.02E-05	0.000341225	7.41E-05	0.000170577	0.000302268	0.002103105	0.000128708	0.000389698	0.000357229	9.01E-05	0.000217461	0.003128748	0.00032543	0.001777359	0.001940848	0.001651187	0.002471	0.000476353	0.002070582	0.02	0.000804083	5.02E-05	0.001675617	0.001343405
Moderate transmission	E-061	Endpoint	0.00020206	0.000526659	0.000874836	0.002036255	0.000260983	0.000314543	0.00035018	0.004105132	0.001477477	0.000828612	0.003139937	0.006703513	0.002168781	0.001050225	0.001355176	0.002766166	0.001326364	0.002051609	0.001488638	0.001668543	0.000930856	0.003362704	0.00261186	0.001456571	0.00227854
Moderate transmission	E-062	Endpoint	0.000128022	4.08E-05	0.000185547	4.80E-05	8.36E-05	0.000220476	0.00061317	7.60E-05	0.000221751	0.00018875	4.86E-05	7.78E-05	0.00204577	5.89E-05	0.000295559	0.000908777	0.000868618	0.001344695	0.000752958	0.001422401	0.001644594	2.82E-05	3.88E-05	0.00185439	0.001603923
Moderate transmission	E-063	Endpoint	0.000979794	5.15E-05	0.000605062	0.000370954	0.000167088	0.001202999	0.000389955	0.003009737	0.001194038	0.007999133	0.000476428	0.000295926	0.015144163	0.000160727	0.000774212	0.0022334	0.001501365	0.004605047	0.006234512	0.002399124	0.001030796	0.000367373	0.000397429	0.002255017	0.00196807
Moderate transmission	E-064	Endpoint	9.02E-05	0.000375796	0.002708224	0.000856447	6.63E-05	0.002075634	0.000133897	0.000144922	0.000384194	9.09E-05	3.53E-05	0.000278575	0.001110458	0.000531583	0.00133548	0.000691203	0.000499053	0.000269171	0.000682916	0.00136596	0.000515501	0.000490334	3.52E-05	0.014186691	0.000385487
Moderate transmission	E-066	Endpoint	0.000223439	0.000400947	0.00063644	9.83E-05	0.000217742	0.000471995	0.00065342	0.000287845	7.30E-05	0.000178493	8.77E-05	0.000151092	0.001834475	5.16E-05	0.000146998	0.00101981	0.00058706	0.000770606	0.000843094	0.002331472	0.006203637	0.000235114	8.72E-05	0.002037816	0.002402912
Moderate transmission	E-068	Endpoint	5.28E-05	2.23E-05	0.000133544	3.18E-05	3.52E-05	0.000173376	4.52E-05	3.56E-05	4.04E-05	8.61E-05	3.32E-05	4.28E-05	0.00081845	3.98E-05	0.000419281	0.000551401	0.000467845	0.000944505	0.000109351	0.0005893	0.00031628	1.95E-05	1.95E-05	0.000515269	0.000475136
Moderate transmission	E-069	Endpoint	0.000112243	1.95E-05	0.000280726	6.11E-05	0.000141938	0.000235544	8.14E-05	9.55E-05	2.08E-05	0.000138218	5.85E-05	7.38E-05	0.00126454	4.07E-05	0.000181392	0.002229038	0.001145597	0.00160639	0.000188384	0.000920819	0.000472499	7.16E-05	3.83E-05	0.005109321	0.000778894
Moderate transmission	E-070	Endpoint	0.000116138	1.95E-05	0.00045932	5.50E-05	5.87E-05	0.000204462	0.000653082	9.38E-05	2.49E-05	0.000139186	4.79E-05	4.57E-05	0.001765935	3.15E-05	0.000191151	0.000838277	0.000422476	0.000435234	8.00E-05	0.001037524	0.002526388	2.72E-05	4.61E-05	0.00082943	0.000465679
Moderate transmission	E-071	Endpoint	0.000211151	1.95E-05	0.000361907	8.87E-05	8.87E-05	0.000273188	0.000141047	0.000116152	2.96E-05	0.000246562	7.45E-05	9.96E-05	0.001443882	5.22E-05	0.0001775	0.000969739	0.000830171	0.000687558	9.66E-05	0.001126052	0.002678928	2.13E-05	6.67E-05	0.001212811	0.001007125
Moderate transmission	E-072	Endpoint	0.000235914	3.82E-05	0.000795146	0.000236425	0.00010516	0.000533746	0.000179203	0.000125198	0.000108432	0.000425519	8.77E-05	0.00029529	0.005176674	0.001006578	0.000533764	0.001552922	0.001332116	0.001478427	0.000971187	0.001479112	0.001213499	0.000130169	7.64E-05	0.000937306	0.001370862
Moderate transmission	E-073	Endpoint	7.88E-05	1.95E-05	0.000149833	3.50E-05	0.001032483	0.000143265	4.28E-05	0.000899153	0.000200824	5.49E-05	2.81E-05	0.000218314	0.002246306	0.000183367	8.84E-05	0.000285314	0.000234693	0.00162668	0.000171428	0.001029136	0.000145554	0.000161411	3.72E-05	0.000323034	0.000305829
Moderate transmission	E-074	Endpoint	0.000397557	0.000157088	0.000340208	0.000637479	0.000134633	0.001131717	0.001463255	0.000136957	0.000104786	0.000281866	0.000156468	0.00042235	0.001765935	0.00029158	0.000341664	0.001471987	0.001227274	0.00122512	0.001549485	0.001847213	0.000851054	0.00031224	6.89E-05	0.001078721	0.000664833
Moderate transmission	E-075	Endpoint	8.24E-05	1.95E-05	0.000115583	4.51E-05	3.78E-05	0.000165844	6.91E-05	6.56E-05	2.09E-05	7.45E-05	3.44E-05	5.19E-05	0.000749685	2.67E-05	0.000461874	0.000369299	0.000295177	0.000417289	0.000133978	0.000863076	0.000942779	1.95E-05	5.61E-05	0.000419734	0.000296509
Moderate transmission	E-076	Endpoint	5.50E-05	0.0001528	0.000773477	3.53E-05	3.37E-05	0.000115125	6.28E-05	5.00E-05	1.95E-05	7.70E-05	3.32E-05	3.88E-05	0.000790986	2.39E-05	0.002558925	0.000375742	0.000323407	0.000258494	9.09E-05	0.000519023	0.000172569	1.95E-05	1.95E-05	0.000602863	0.000366685
Moderate transmission	E-078	Endpoint	6.38E-05	1.95E-05	0.000111496	2.97E-05	2.36E-05	0.000113254	7.28E-05	2.09E-05	1.95E-05	3.56E-05	2.11E-05	6.04E-05	0.000350561	2.03E-05	0.0001028	0.000223879	0.000136174	0.000910966	6.29E-05	0.00058144	0.000130801	1.95E-05	2.80E-05	0.000848306	0.000195174
Moderate transmission	E-079	Endpoint	3.46E-05	1.95E-05	0.000210622	4.43E-05	2.88E-05	6.05E-05	8.59E-05	5.97E-05	9.09E-05	6.86E-05	1.95E-05	0.000328009	0.000797857	2.92E-05	0.000310588	0.000251345	0.000199737	0.000205856	0.000350646	0.00023725	0.000217861	0.000324575	3.41E-05	0.000772682	0.000227129
Moderate transmission	E-080	Endpoint	0.000246186	1.99E-05	0.000992987	0.000473221	0.000129392	0.000451405	0.000175485	0.000142408	5.88E-05	0.000188235	5.88E-05	0.000458281	0.001559358	6.51E-05	0.000421378	0.001315138	0.000704986	0.001428166	0.000539933	0.000962318	0.000486842	0.000341568	7.18E-05	0.001144966	0.000976218
Moderate transmission	E-083	Endpoint	7.64E-05	1.95E-05	0.000180686	4.01E-05	3.26E-05	0.000266603	2.92E-05	2.70E-05	2.84E-05	6.70E-05	5.78E-05	4.11E-05	0.000797857	6.79E-05	0.000181002	0.001252632	0.000520338	0.00029953	8.37E-05	0.000434683	0.000155383	1.95E-05	2.95E-05	0.000991909	0.000333862
Moderate transmission	E-085	Endpoint	0.000215417	0.000127627	0.000188101	0.000353296	0.000152383	0.000235206	0.001778494	0.000398642	0.003765883	0.000870329	9.66E-05	0.000960987	0.00476657	0.00260994	0.000645709	0.00244018	0.001404254	0.00164276	0.001841459	0.001582763	0.008182561	0.00030133	3.67E-05	0.002119766	0.001096105
Moderate transmission	E-086	Endpoint	0.001147968	0.000324356	0.000785216	0.001064226	7.47E-05	0.000376533	0.000269458	0.000126963	0.000433795	0.00084721	6.87E-05	0.002093172	0.005141241	0.009240487	0.000686949	0.003063318	0.002836343	0.002918447	0.000400901	0.001403915	0.001782799	0.000443099	4.88E-05	0.002670942	0.002357888
Moderate transmission	E-087	Endpoint	0.000341564	0.000452713	0.000805854	0.002568072	0.000212557	0.000722659	0.001423022	0.00035666	0.004604913	0.002368962	0.00350235	0.000647183	0.003881813	0.003725993	0.001457165	0.003234288	0.001878295	0.001961237	0.003100687	0.00344499	0.001039408	0.000784476	0.000190532	0.001999389	0.003003061
Moderate transmission	E-088	Endpoint	0.005008733	0.000909842	0.000658038	0.002582132	0.000225933	0.008318884	0.000731056	0.000313821	0.006263219	0.003392166	0.002067734	0.001527546	0.002428265	0.02	0.003190232	0.002151879	0.001252791	0.003966457	0.002705326	0.003033841	0.002553936	0.000800426	0.00030336	0.001690548	0.001368708
Moderate transmission	E-089	Endpoint	7.86E-05	1.95E-05	0.000193249	0.000145778	4.73E-05	0.000151721	5.38E-05	0.000464795	0.000137631	8.74E-05	2.88E-05	0.000676121	0.001203117	2.74E-05	0.00011376	0.000443936	0.000322648	0.000454537	0.000570148	0.000583319	0.000241104	0.000293744	5.37E-05	0.000975607	0.000591297
Moderate transmission	E-090	Endpoint	0.001942267	0.001347043	0.002027621	0.002003659	0.00014383	0.0005981	0.000332704	0.0003435	0.006746363	0.001997626	0.005132121	0.000822987	0.002128643	0.012743613	0.001039376	0.000832819	0.000674821	0.002503158	0.02	0.004752822	0.004441882	0.000415548	0.001576363	0.003070076	0.00082338
Moderate transmission	E-091	Endpoint	0.000217126	0.00145471	0.000550837	0.00239631	0.000897599	0.000431473	0.000140913	0.004576488	0.000676666	0.000465245	0.000367661	0.00280031	0.002772756	0.000103146	0.001140852	0.002222324	0.001182169	0.006473114	0.009319293	0.001441435	0.001803633	0.001192809	0.001380269	0.002656008	0.001497077
Moderate transmission	E-092	Endpoint	0.000484266	0.000189864	0.002301887	0.001934433	0.001517447	0.02	0.001112512	0.002201871	0.001920511	0.001881949	0.000674653	0.005603952	0.004344745	0.003515142	0.001153239	0.007335869	0.007328703	0.003950291	0.007714058	0.004055132	0.001184316	0.001236072	0.001687797	0.004587612	0.000903719
Moderate transmission	E-093	Endpoint	0.001214378	0.001040322	0.002007323	0.010869012	0.02	0.002937299	0.003239437	0.011298618	0.009314838	0.01858145	0.007690511	0.005329852	0.014693272	0.010124805	0.00616907	0.011081989	0.009497384	0.02	0.005922074	0.006251667	0.006504777	0.003988826	0.004996107	0.007788257	0.004949059
Moderate transmission	E-094	Endpoint	7.90E-05	1.95E-05	0.00016596	3.71E-05	5.65E-05	0.000134854	0.000158656	0.000286658	2.60E-05	0.00011286	4.48E-05	6.37E-05	0.001584726	9.91E-05	0.000292968	0.000857688	0.000586069	0.000402084	0.000118857	0.000774388	0.000603047	5.82E-05	3.08E-05	0.000596068	0.000405085
Moderate transmission	E-096	Endpoint	0.005017487	0.001258221	0.013920732	0.009449042	0.00620757	0.017176133	0.005177767	0.0016591	0.02	0.02	0.02	0.02	0.011235916	0.02	0.010360887	0.011855759	0.007318753	0.006459907	0.013872166	0.02	0.005897957	0.010069741	0.006142287	0.00815186	0.008841189
Moderate transmission	E-097	Endpoint	0.000399079	0.000537425	0.000818281	0.003160514	0.000388524	0.001692642	0.000782502	0.005590394	0.005898841	0.000584555	0.004163697	0.000442215	0.002428265	0.009365411	0.000774539	0.001798281	0.001497763	0.00352685	0.002858827	0.002180357	0.000684468	0.000792935	0.000119151	0.003307226	0.001695318
Moderate transmission	E-098	Endpoint	0.002028775	0.000308	0.003318562	0.001449481	0.004450914	0.003907609	0.002668185	0.00083175	0.006938189	0.003263376	0.004162324	0.02	0.010704712	0.015856317	0.008797288	0.017595397	0.006328817	0.004186651	0.005754455	0.005144944	0.004705039	0.002228052	0.000370494	0.006003518	0.004771929
Moderate transmission	E-099	Endpoint	0.000667202	0.000103269	0.001653984	0.00067349	0.00052175	0.000840701	0.000624747	0.00085945	0.000273527	0.000654619	0.000202753	0.001463767	0.008133998	0.000430013	0.000863186	0.005379157	0.002886028	0.002295857	0.001128079	0.00455295	0.004533434	0.00172263	0.000276082	0.002286132	0.001940667
Moderate transmission	E-100	Endpoint	0.000536791	0.003355684	0.000787962	0.000371437	0.000131565	0.00128498	0.000396117	0.000302334	0.000103792	0.000441891	0.000137093	0.000210341	0.005204822	0.000110433	0.000359602	0.002079482	0.001130383	0.000780571	0.00066105	0.002045114	0.000623866	0.000699613	9.18E-05	0.002232022	0.001007812
Moderate transmission	E-101	Endpoint	0.000308554	0.000366136	0.001242335	0.001168961	0.000140855	0.000468371	0.000297439	0.000601012	0.000217676	0.000306499	0.000138263	0.000535089	0.001904532	0.008565047	0.001584473	0.0057132	0.001002009	0.000797473	0.004525497	0.002519322	0.008036412	0.000594279	0.000180659	0.001637591	0.001638097
Moderate transmission	E-102	Endpoint	0.000174261	0.000438919	0.000620882	0.000352825	0.000114519	0.000490664	0.000462878	7.63E-05	0.001752468	0.000257491	8.94E-05	0.00147829	0.003231529	0.000361233	0.001251264	0.001944865	0.000892536	0.005217912	0.001793874	0.000977834	0.000705314	0.000226945	4.69E-05	0.000824081	0.000644728
Moderate transmission	E-103	Endpoint	0.003119836	0.001106071	0.000729287	0.002806198	0.000643931	0.001385505	0.000781473	0.000696921	0.000214584	0.000713551	0.000426765	0.001249423	0.005075207	0.000223302	0.003938747	0.002752513	0.001308292	0.001453668	0.002542223	0.004950197	0.006061145	0.00304578	0.00062843	0.00288174	0.003702388
Moderate transmission	E-104	Endpoint	0.002898548	0.000838898	0.001476715	0.004356231	0.007943136	0.007720031	0.004806249	0.005024355	0.001604307	0.003354869	0.001870681	0.009514695	0.007108262	0.001718729	0.00165634	0.00309566	0.002478423	0.006070867	0.007693476	0.006720857	0.007439909	0.003211618	0.00096504	0.006164142	0.004018093
Moderate transmission	E-105	Endpoint	0.002713717	0.001306414	0.000830741	0.003260618	0.000558692	0.000688323	0.001111407	0.000387407	0.000446459	0.003684174	0.00845819	0.02	0.003442542	0.02	0.001749958	0.005676595	0.001348621	0.003056231	0.02	0.002855229	0.003331011	0.002421187	0.000768148	0.007502985	0.002968195
Moderate transmission	E-106	Endpoint	0.000509089	0.002036029	0.002706031	0.001384582	0.001123279	0.015301635	0.001420078	0.002891467	0.007032543	0.001006492	0.004156831	0.006583511	0.002782483	0.007955785	0.000680529	0.001171288	0.002262699	0.00291709	0.003343912	0.003393053	0.001072921	0.00067225	0.000457584	0.001208449	0.002117777
Moderate transmission	E-107	Endpoint	7.58E-05	2.94E-05	0.000117665	0.000151043	0.0001011	0.000217144	0.000892857	0.00054855	0.000417482	0.000171328	4.12E-05	0.000405946	0.003182985	0.000103165	0.000335494	0.000776255	0.000494249	0.00044236	0.000186528	0.000720382	0.000469724	0.000127024	0.000126787	0.000878536	0.000586296
Moderate transmission	E-108	Endpoint	0.002020088	0.000497965	0.001236601	0.001442248	0.000571772	0.02	0.002051535	0.000969602	0.001149449	0.000389546	0.00070303	0.000330346	0.001617946	0.012159843	0.000674199	0.002128763	0.0019186	0.001282759	0.007064531	0.009076689	0.004599095	0.001283987	0.0018062	0.003783844	0.001831764
Moderate transmission	E-109	Endpoint	0.000278042	2.70E-05	0.000230832	7.03E-05	0.00011699	0.000211805	0.000845851	0.000171977	0.000152908	0.000396012	6.77E-05	0.000172133	0.00177941	0.000146258	0.000593538	0.000776682	0.000687251	0.001038825	0.000178399	0.000987424	0.001364059	0.000401874	6.59E-05	0.001808519	0.000633162
Moderate transmission	E-110	Endpoint	0.00028619	0.001029723	0.000425243	0.000292808	0.00029906	0.002375603	0.00057313	0.001185841	0.000185881	0.000300328	8.61E-05	0.000390443	0.002850616	0.000151977	0.000563798	0.001333417	0.001568065	0.001384532	0.000910945	0.001719271	0.001941144	0.00101815	0.000359856	0.001436049	0.002234475
Moderate transmission	E-111	Endpoint	0.000748455	0.001552464	0.000667379	0.000413105	0.000285791	0.012714584	0.001308725	0.000831399	0.000373818	0.000867167	0.000154678	0.001525059	0.001926201	0.010978423	0.003799808	0.012199512	0.01093958	0.006912962	0.003652454	0.002874544	0.002825523	0.00171014	0.000240029	0.004839994	0.014892633
Moderate transmission	E-112	Endpoint	0.000440512	1.98E-05	0.000169348	2.86E-05	2.68E-05	0.000104873	2.75E-05	0.000329808	0.000115744	9.64E-05	3.53E-05	0.000102929	0.000544814	0.00711248	4.81E-05	0.000443936	0.000180531	0.002238422	0.00022333	0.000514486	0.000268456	1.95E-05	8.33E-05	0.002192798	0.000459226
Moderate transmission	E-113	Endpoint	0.00011131	0.000344218	0.002644464	0.000254793	5.23E-05	0.000202879	0.000111599	0.000649911	0.001323811	0.000452636	0.00261924	0.00021574	0.015175624	0.006556744	0.000149108	0.002174012	0.000412488	0.000752051	0.00180558	0.001006653	0.002412555	0.000111408	5.75E-05	0.000670695	0.001547998
Moderate transmission	E-114	Endpoint	0.000212579	3.58E-05	0.000407759	0.000234559	0.000105528	0.000244861	0.000160556	8.84E-05	0.000103357	0.000323502	7.20E-05	0.000244451	0.001004111	0.000271673	0.000239274	0.00092687	0.000726327	0.007966634	0.000224539	0.000965074	0.000506576	0.000236124	4.25E-05	0.000730591	0.000410771
Moderate transmission	E-115	Endpoint	0.000300817	2.18E-05	0.000353436	0.000419235	7.89E-05	0.000233138	0.000344779	0.000144116	9.00E-05	0.000212263	4.67E-05	0.000359906	0.002254168	0.000179119	0.001556093	0.001674768	0.000593167	0.000938574	0.000467552	0.001232279	0.000355347	0.000122599	4.51E-05	0.000807137	0.000456369
Moderate transmission	E-116	Endpoint	0.002322676	0.001347043	0.001218366	0.000816516	0.00017014	0.000800592	0.000766593	0.000242504	0.000119379	0.002915836	0.000236951	0.000500787	0.01554517	0.00520703	0.00150394	0.009576956	0.008272492	0.010939174	0.004003346	0.001617577	0.001708582	0.000429855	0.000619629	0.003748171	0.00557132
Moderate transmission	E-117	Endpoint	8.19E-05	1.95E-05	0.000125872	0.000202174	5.01E-05	0.0001585	0.00014465	2.55E-05	3.75E-05	0.000180689	3.53E-05	0.000277237	0.001724104	0.000344419	0.000261845	0.000892838	0.001314563	0.000781154	0.000232076	0.000461253	0.000262795	0.000987699	0.000103507	0.001526053	0.0011079
Moderate transmission	E-118	Endpoint	0.000908372	0.000485826	0.002203294	0.002788435	0.000878643	0.001118557	0.000495522	0.002439175	0.001305426	0.002108094	0.001217221	0.00191121	0.003344302	0.013284352	0.001309013	0.001788242	0.001638524	0.001939813	0.004068917	0.005429119	0.015144394	0.000551926	0.000205499	0.005514956	0.002022964
Moderate transmission	E-119	Endpoint	0.000175318	0.00038106	0.000224424	0.000530322	8.59E-05	0.000221431	0.001322554	0.000260069	0.000217824	0.000191845	0.000133021	0.000188896	0.00136865	5.50E-05	0.00025053	0.001486728	0.000583408	0.000749143	0.000301307	0.001126646	0.001608119	0.000551926	0.000149215	0.000764673	0.000646175
Moderate transmission	E-120	Endpoint	0.000467482	7.25E-05	0.000616921	0.000365182	0.000104716	0.002236786	0.000357824	0.000230629	0.000170757	0.000460282	0.000245789	0.001193739	0.00365927	7.67E-05	0.009112976	0.004945847	0.003840746	0.00217739	0.000809767	0.002283711	0.010383252	0.000634027	0.000176073	0.002030502	0.000943254
Moderate transmission	E-121	Endpoint	6.83E-05	5.79E-05	0.000363241	5.36E-05	4.57E-05	0.000142261	0.000503812	5.66E-05	2.84E-05	7.18E-05	3.10E-05	3.86E-05	0.001018492	5.98E-05	0.000121439	0.000301237	0.000244094	0.000315393	0.000312526	0.000618351	0.000159379	0.000111939	3.33E-05	0.000526691	0.000272753
Moderate transmission	E-122	Endpoint	0.00030985	1.95E-05	0.000149124	5.55E-05	2.22E-05	0.000106192	8.35E-05	8.21E-05	8.62E-05	8.49E-05	2.70E-05	0.000151727	0.001114388	0.000356455	7.19E-05	0.000566157	0.000454038	0.002401052	0.000133262	0.00054296	0.000144457	3.31E-05	1.95E-05	0.001109027	0.000388052
Moderate transmission	E-124	Endpoint	0.000248703	0.000354636	0.000207623	0.000448431	8.05E-05	0.001617274	0.00150598	0.000135713	0.000466774	0.000350427	8.63E-05	0.002700505	0.001832332	0.00134023	0.001740854	0.000997779	0.000451384	0.002199843	0.001711171	0.001143041	0.000390312	0.00169803	4.01E-05	0.000607585	0.009508418
Moderate transmission	E-125	Endpoint	0.000166882	0.000256574	0.000237757	0.000631722	0.000517692	0.000838514	0.000612798	0.00041136	7.62E-05	0.000595845	0.000615121	0.000699033	0.002082961	0.001714473	0.001189434	0.001077627	0.000696373	0.000919326	0.006415024	0.001050756	0.000553099	0.001307138	9.19E-05	0.00070982	0.000779163
Moderate transmission	E-126	Endpoint	0.000135736	0.000469533	0.002239794	0.000917295	0.00022525	0.02	0.001279277	0.000333076	0.002903554	0.000950398	0.000922052	0.000311688	0.001452655	0.00253259	0.003144855	0.000911411	0.00167291	0.000377645	0.002672656	0.001090725	0.000678784	0.00115047	9.28E-05	0.001389588	0.000423574
Moderate transmission	E-127	Endpoint	0.000680334	0.00097916	0.005080528	0.001311021	0.001272263	0.001243939	0.004080594	0.002411259	0.000902014	0.001454148	0.000449311	0.000853407	0.003182564	0.000390726	0.000742548	0.00143434	0.001741805	0.001608917	0.001545148	0.003589613	0.001537521	0.001005494	9.43E-05	0.001338943	0.00123206
Moderate transmission	E-130	Endpoint	0.000119821	2.32E-05	0.000118721	7.18E-05	5.48E-05	0.000212019	0.000256113	3.82E-05	2.42E-05	0.00010348	4.51E-05	4.91E-05	0.000793211	4.11E-05	0.001478832	0.000373759	0.000330007	0.000355572	5.51E-05	0.000480504	0.000358422	0.000662021	3.55E-05	0.001199072	0.000369942
Moderate transmission	E-132	Endpoint	6.70E-05	1.95E-05	9.27E-05	3.89E-05	3.64E-05	0.000153905	3.10E-05	2.75E-05	7.74E-05	9.74E-05	3.75E-05	3.17E-05	0.000954222	2.88E-05	4.99E-05	0.000407184	0.00027376	0.000314442	0.000130854	0.000555651	0.000476909	1.95E-05	3.61E-05	0.001157431	0.000282792
Moderate transmission	E-133	Endpoint	0.000141605	0.000190213	0.000194855	0.004485502	8.19E-05	0.001170188	0.001665693	4.71E-05	0.000122801	0.000765379	0.002221149	0.000178347	0.004344655	0.004933823	0.000913995	0.001456349	0.001553667	0.004673273	0.001282219	0.001965178	0.001145053	8.05E-05	6.75E-05	0.001203686	0.001090862
Moderate transmission	E-134	Endpoint	7.76E-05	1.95E-05	0.000179789	0.000851295	4.16E-05	0.000167109	0.000161759	8.23E-05	0.000212389	0.000124712	0.000218504	0.000196575	0.002067902	8.73E-05	7.61E-05	0.000484589	0.000316192	0.000293024	0.000403696	0.002539254	0.000710811	0.000190943	4.77E-05	0.001651335	0.000703868
Moderate transmission	E-135	Endpoint	0.000344045	1.95E-05	0.000288059	5.08E-05	5.96E-05	0.000154413	0.000189197	7.68E-05	2.13E-05	8.14E-05	4.69E-05	4.87E-05	0.015077399	6.61E-05	8.78E-05	0.000524045	0.000409604	0.000679683	0.00012854	0.000579843	0.00208476	1.95E-05	4.04E-05	0.000644825	0.000286534
Moderate transmission	E-136	Endpoint	0.000178456	1.95E-05	0.000155223	5.20E-05	0.000123579	0.000491302	0.000693801	0.000159029	3.89E-05	0.001297654	5.06E-05	0.000350099	0.007516157	0.000303706	0.000921373	0.004974212	0.006065556	0.004511544	0.000547944	0.0007998	0.002233109	5.92E-05	3.66E-05	0.002572364	0.003533581
Moderate transmission	E-137	Endpoint	0.000199685	0.000104019	0.000429602	0.00105764	8.71E-05	0.000661117	0.001227802	0.001499353	0.004419971	0.000186315	8.89E-05	0.001124433	0.001706911	0.002852541	0.000952565	0.003276623	0.000700961	0.001357167	0.001084327	0.003717277	0.000784994	0.000425042	7.41E-05	0.001666398	0.000670267
Moderate transmission	E-139	Endpoint	0.000265588	1.95E-05	0.000115216	3.12E-05	3.44E-05	0.000124149	4.67E-05	5.55E-05	3.63E-05	0.000120986	3.62E-05	0.000101847	0.001653699	2.91E-05	0.000734163	0.000750304	0.000457506	0.000224394	8.93E-05	0.000360107	0.000765649	1.95E-05	4.20E-05	0.000510385	0.00031716
Moderate transmission	E-140	Endpoint	2.97E-05	1.95E-05	2.73E-05	1.95E-05	1.95E-05	3.81E-05	0.000227268	1.95E-05	1.95E-05	2.69E-05	1.95E-05	1.95E-05	0.00016461	1.95E-05	2.02E-05	0.000133353	9.67E-05	9.28E-05	3.90E-05	9.68E-05	7.66E-05	1.95E-05	1.95E-05	0.002208846	7.24E-05
Moderate transmission	E-141	Endpoint	8.18E-05	0.000475579	9.78E-05	4.19E-05	0.000253642	0.000199248	8.30E-05	6.40E-05	5.24E-05	9.69E-05	3.53E-05	0.000262005	0.000754782	4.86E-05	0.000134534	0.002932785	0.000250226	0.000265089	0.001575416	0.000885257	0.000281548	4.30E-05	3.55E-05	0.000742109	0.000338315
Moderate transmission	E-142	Endpoint	0.000195777	1.95E-05	0.000290875	8.91E-05	8.85E-05	0.000352323	0.000200368	0.000449729	3.92E-05	0.000165068	8.71E-05	9.84E-05	0.001762328	7.36E-05	0.000273684	0.000754678	0.000458322	0.00067387	0.002779271	0.002078733	0.000604353	0.000153747	9.20E-05	0.000756865	0.000620869
Moderate transmission	E-143	Endpoint	9.91E-05	1.95E-05	0.000437765	2.89E-05	6.87E-05	0.000233857	0.000128677	0.000131931	5.54E-05	0.000343018	3.17E-05	0.000101894	0.004398357	4.05E-05	0.000317148	0.002948633	0.002626166	0.002322808	0.000250808	0.000565163	0.00118208	2.33E-05	2.57E-05	0.001089869	0.001645319
Moderate transmission	E-144	Endpoint	9.51E-05	1.95E-05	0.000105092	3.96E-05	4.07E-05	0.000171402	0.000100362	4.15E-05	4.34E-05	0.000438529	4.43E-05	0.000104934	0.006406421	3.25E-05	0.000489444	0.004168627	0.001255072	0.000631361	0.000115339	0.001272098	0.000561303	3.60E-05	2.62E-05	0.000531786	0.000507349
Moderate transmission	E-145	Endpoint	0.000277693	1.95E-05	0.000182659	5.20E-05	9.48E-05	0.000546292	0.00099085	0.000222454	0.000205164	0.001596091	8.18E-05	0.000288021	0.010496163	0.000175224	0.001758268	0.006028106	0.006484081	0.005935536	0.000485419	0.002579413	0.004346732	8.99E-05	5.84E-05	0.004774187	0.003777464
Moderate transmission	E-146	Endpoint	8.96E-05	1.95E-05	0.000115557	4.30E-05	4.55E-05	0.000186544	0.000102631	2.50E-05	1.95E-05	0.000106039	4.05E-05	3.78E-05	0.001152336	3.31E-05	6.89E-05	0.000624279	0.000318132	0.000217135	6.86E-05	0.000517858	0.000326186	1.95E-05	3.29E-05	0.000640337	0.000345601
Moderate transmission	E-147	Endpoint	5.38E-05	5.18E-05	6.39E-05	2.56E-05	2.12E-05	9.60E-05	4.84E-05	1.95E-05	2.24E-05	0.000121692	2.31E-05	0.000141057	0.00030361	0.000198641	3.87E-05	0.000232426	0.000174742	0.000159539	5.04E-05	0.000200091	0.001183843	1.95E-05	2.32E-05	0.000330316	0.000413942
Moderate transmission	E-148	Endpoint	0.000310305	1.95E-05	0.000191522	7.18E-05	0.000113168	0.000454597	9.30E-05	5.32E-05	4.98E-05	0.000645814	7.39E-05	0.000192187	0.005257653	8.79E-05	0.00052439	0.004445322	0.003329325	0.003209089	0.000744459	0.000966561	0.001056736	3.43E-05	8.72E-05	0.001864244	0.00250632
Moderate transmission	E-151	Endpoint	7.88E-05	1.95E-05	8.26E-05	3.51E-05	7.95E-05	0.000176435	0.000302185	7.72E-05	7.39E-05	6.52E-05	2.95E-05	0.000128407	0.00057018	2.97E-05	9.46E-05	0.000715005	0.00030035	0.000270325	5.12E-05	0.000546164	0.000179214	0.000837966	4.24E-05	0.001108566	0.000275601
Moderate transmission	E-152	Endpoint	5.33E-05	1.95E-05	0.000137142	2.91E-05	6.84E-05	0.000105854	0.000129786	7.76E-05	6.96E-05	0.000108968	3.51E-05	2.91E-05	0.000688657	3.28E-05	8.61E-05	0.000375167	0.000344019	0.001831959	4.64E-05	0.000382677	0.000268405	1.95E-05	4.47E-05	0.000450804	0.000284734
Moderate transmission	E-153	Endpoint	0.000155148	1.95E-05	9.99E-05	6.55E-05	3.89E-05	0.000146472	4.46E-05	0.000617906	3.55E-05	7.64E-05	3.53E-05	0.000211806	0.000508756	4.44E-05	5.78E-05	0.000228718	0.000231192	0.000334463	5.56E-05	0.000416319	0.000224792	1.95E-05	2.74E-05	0.000382465	0.000261262
Moderate transmission	E-156	Endpoint	8.64E-05	1.95E-05	0.000119778	4.36E-05	4.70E-05	0.000201797	0.000132883	0.000137986	2.39E-05	0.000129161	4.66E-05	7.75E-05	0.001617946	3.90E-05	0.000129677	0.000797788	0.000395541	0.00043812	0.000130618	0.000593846	0.000295811	1.95E-05	4.16E-05	0.000979054	0.001007622
Moderate transmission	E-157	Endpoint	0.000779664	0.000142928	0.000178242	6.51E-05	0.000650242	0.000232568	0.02	6.05E-05	0.002339418	0.000125948	6.28E-05	7.12E-05	0.001393897	4.75E-05	0.001063765	0.00072584	0.000485265	0.000701502	0.000146972	0.002459285	0.000550535	0.00014528	0.000690131	0.00115279	0.000690024
Moderate transmission	E-158	Endpoint	0.000367892	0.000200528	0.000325298	0.0003648	0.000169513	0.000513572	0.001314494	0.0001184	0.000307375	0.001178382	0.000165111	0.001416697	0.002040959	7.85E-05	0.000243426	0.00093317	0.000626085	0.00057186	0.000751484	0.003111229	0.001679547	0.000215464	0.000150733	0.001440173	0.000650508
Moderate transmission	E-159	Endpoint	0.001275239	0.002284104	0.00133097	0.003646782	0.000465757	0.005270235	0.001119883	0.000677261	0.00137627	0.007839262	0.002526438	0.00366053	0.004257223	0.009969108	0.005257671	0.006982097	0.00300481	0.004181846	0.00609351	0.005816081	0.002492245	0.002017407	0.000566464	0.003793653	0.00302168
Moderate transmission	E-160	Endpoint	0.003238341	0.001388934	0.005275513	0.002417547	0.000611463	0.000884996	0.000694758	0.005303843	0.002430864	0.00210227	0.002544392	0.000730208	0.002815024	0.02	0.001714775	0.001493673	0.001081421	0.005149143	0.001892299	0.00242111	0.004497068	0.000608183	0.000160438	0.002713666	0.002401042
Moderate transmission	E-161	Endpoint	0.001590597	0.000967329	0.01031759	0.00905359	0.009449858	0.011088243	0.002800208	0.004117701	0.014429127	0.00523968	0.007487469	0.001654554	0.004143788	0.010447563	0.011383346	0.012789828	0.001599651	0.012535999	0.007731126	0.003514712	0.00446018	0.002171752	0.000734191	0.001610722	0.001488574
Moderate transmission	E-162	Endpoint	8.64E-05	4.67E-05	0.000154134	0.000289192	3.55E-05	0.000107699	8.75E-05	0.00019108	8.60E-05	8.60E-05	3.38E-05	5.80E-05	0.000616316	0.002896785	0.000108969	0.000407184	0.000361244	0.002393627	0.000158181	0.000319103	0.0003638	4.99E-05	4.10E-05	0.000574927	0.000355327
Moderate transmission	E-163	Endpoint	0.003962608	7.27E-05	0.000539674	0.001270413	0.000578721	0.010414013	0.000327733	0.002121043	0.00018242	0.000315014	0.00036549	0.00260934	0.001695811	0.00301898	0.000310303	0.00134722	0.000886304	0.000780148	0.001204593	0.005477687	0.000850923	0.000331932	0.000280677	0.001313639	0.001356128
Moderate transmission	E-164	Endpoint	8.18E-05	1.95E-05	6.87E-05	3.89E-05	3.55E-05	0.000131745	3.28E-05	0.000268669	2.14E-05	0.00042755	3.31E-05	9.58E-05	0.000470453	0.002617724	0.000323554	0.000977342	0.000376147	0.002185649	0.000164403	0.000844914	0.000302951	2.61E-05	2.34E-05	0.000552124	0.001034577
Moderate transmission	E-165	Endpoint	0.000209545	0.000495182	0.000600917	0.002698042	0.000132635	0.00058289	0.000326396	0.001884902	0.001257627	0.000656927	7.74E-05	0.001429366	0.003262943	0.001441612	0.003146919	0.00209604	0.002229536	0.00791642	0.001328781	0.001975978	0.002063471	0.000285509	0.000113061	0.002699378	0.001534808
Moderate transmission	E-166	Endpoint	0.000660768	0.001653007	0.000401662	0.000738376	0.000255986	0.000637679	0.000375181	0.001441443	0.00029927	0.000578454	0.000231929	0.003416041	0.004344655	0.004527551	0.000610092	0.00332839	0.002484275	0.002640966	0.003475087	0.0036952	0.001921268	0.000362544	0.00024355	0.003251949	0.002262553
Moderate transmission	E-167	Endpoint	0.001898822	0.001071102	0.001394042	0.001971637	0.00187133	0.02	0.002939791	0.003104989	0.006024115	0.002494439	0.001339727	0.001418623	0.00547062	0.005641204	0.002317172	0.009953273	0.004946943	0.016380458	0.009802615	0.005866019	0.002781962	0.009543551	0.001172373	0.005992387	0.005654896
Moderate transmission	E-168	Endpoint	0.000244007	0.000226283	0.000417951	0.000890999	0.000675566	0.003269541	0.000887137	0.000510728	0.003113962	0.000824627	0.003426554	0.007702235	0.011940811	0.001359685	0.001099445	0.002375881	0.001734856	0.001902394	0.00246354	0.00329278	0.002871561	0.000813244	6.69E-05	0.004822322	0.001464919
Moderate transmission	E-169	Endpoint	0.003206176	0.001872567	0.000373807	0.001849493	0.000350006	0.000402133	0.000292226	0.006711734	0.000162284	0.00121425	0.000425998	0.000133057	0.001599364	0.012460086	0.00032814	0.000779847	0.001142337	0.001914134	0.002078126	0.001017757	0.00037456	0.000661127	0.000861931	0.00082528	0.000564078
Moderate transmission	E-170	Endpoint	0.000163435	0.000626691	0.000982758	0.001749472	0.000153904	0.000832163	0.000496461	0.000378324	0.000490359	0.000538153	0.000174879	0.003610734	0.002251286	0.006978521	0.002567985	0.002964474	0.001653889	0.003214525	0.003400969	0.001658846	0.001060273	0.000599992	0.000314667	0.0014267	0.001416619
Moderate transmission	E-171	Endpoint	0.002189041	0.000641332	0.000527923	0.001829277	0.000399908	0.000906862	0.000639076	0.000299978	0.000461835	0.000552483	0.001124058	0.002574288	0.001872737	0.001693724	0.000863644	0.001049416	0.001183898	0.000829033	0.0014431	0.002541168	0.001026655	0.000373392	0.001117121	0.00101224	0.00537891
Moderate transmission	E-172	Endpoint	0.009929357	0.003620821	0.002704164	0.008499617	0.001921	0.00386796	0.0026904	0.00098097	0.003449868	0.002685008	0.005814658	0.015576832	0.005845066	0.010047246	0.004556292	0.003704508	0.005145974	0.003727866	0.00582755	0.011841994	0.007202346	0.001601875	0.003988488	0.003679707	0.02
Moderate transmission	E-173	Endpoint	0.00054485	0.002180739	0.001339453	0.008440696	0.00062332	0.002619834	0.000623715	0.000518544	0.000331486	0.002084361	0.003366253	0.001478884	0.005815865	0.008990219	0.001229101	0.005451501	0.004059605	0.007385591	0.003925066	0.001626791	0.001717869	0.000423246	0.000224213	0.003226009	0.002836689
Moderate transmission	E-174	Endpoint	0.000151503	0.000937561	0.000126143	7.02E-05	7.82E-05	0.000347085	0.000120922	7.52E-05	7.39E-05	0.000556796	5.14E-05	0.000260153	0.007437302	0.009094252	0.000485581	0.002646118	0.002765076	0.002640966	0.000520983	0.000910579	0.007335234	0.000132347	7.50E-05	0.002084355	0.001712382
Moderate transmission	E-176	Endpoint	3.54E-05	1.95E-05	4.25E-05	2.59E-05	2.12E-05	8.22E-05	0.000572064	1.95E-05	1.95E-05	4.20E-05	1.96E-05	0.000101027	0.000244198	2.17E-05	0.000101941	0.000155105	0.000110237	0.000157505	4.57E-05	0.000219692	0.00205654	1.95E-05	1.95E-05	0.004267716	0.000179131
Moderate transmission	E-178	Endpoint	0.001497626	0.000916304	0.001071543	0.004108013	0.001493725	0.00335485	0.000404273	0.000429068	0.001522443	0.001341917	0.000819271	0.02	0.002146365	0.009058667	0.001634237	0.008226583	0.006275363	0.003185175	0.00304869	0.008543052	0.001865701	0.000225049	0.000925713	0.00479537	0.002370573
Moderate transmission	E-179	Endpoint	0.000599422	0.000383657	0.000140062	0.000275455	6.27E-05	0.00032615	0.000125529	0.000239604	4.47E-05	0.000170186	0.000820765	8.17E-05	0.000835449	0.001809908	0.002528426	0.000826431	0.000341897	0.000675995	0.000457751	0.000720382	0.00077429	0.001200974	3.23E-05	0.008576665	0.000355327
Moderate transmission	E-180	Endpoint	0.000245042	1.95E-05	0.000200421	3.96E-05	6.60E-05	0.000246764	5.23E-05	0.000229309	3.63E-05	0.000327332	3.97E-05	0.000159851	0.003453268	3.98E-05	0.000266523	0.002200577	0.001683341	0.001914134	0.001450256	0.001022891	0.000801043	8.49E-05	4.67E-05	0.001045274	0.001402113
Moderate transmission	E-181	Endpoint	0.000102341	1.95E-05	8.86E-05	3.41E-05	4.58E-05	0.000239015	0.000150645	2.50E-05	0.000182303	0.000503346	3.53E-05	0.000129955	0.005624006	4.95E-05	0.00042385	0.002446933	0.002185579	0.002218845	0.000156269	0.000579478	0.000532583	5.18E-05	2.47E-05	0.001771184	0.001877007
Moderate transmission	E-182	Endpoint	0.000154234	8.86E-05	0.000191522	0.000111125	7.21E-05	0.0005175	0.000416727	0.000219962	8.32E-05	0.000190979	7.13E-05	7.90E-05	0.001935055	6.93E-05	0.000518057	0.004234836	0.000629081	0.001160549	0.002617979	0.00245383	0.0003638	0.000235499	0.000108999	0.001166703	0.001144601
Moderate transmission	E-183	Endpoint	0.001271999	4.05E-05	0.000274889	0.000496385	0.000265386	0.00074164	0.001327506	0.000397122	0.000240501	0.000251773	7.39E-05	0.001262962	0.001632799	0.000190606	0.00030166	0.003974186	0.001059116	0.001617802	0.000452643	0.001674889	0.001663862	7.84E-05	0.000135856	0.008382313	0.001112858
Moderate transmission	E-184	Endpoint	0.0004232	0.001324149	0.000222804	0.001385051	0.000306552	0.006046667	0.000448109	0.000824308	0.004669247	0.001529034	0.000583737	0.001496675	0.009869808	0.009996743	0.000581335	0.001367746	0.001118573	0.001292325	0.002786897	0.002508402	0.001810087	0.000399399	0.000648558	0.001143501	0.000628279
Moderate transmission	E-185	Endpoint	0.000602056	0.00238549	0.000513833	0.000423255	0.000829488	0.000576359	0.000793812	0.000924833	0.000619243	0.000731152	8.18E-05	0.002105282	0.003946114	0.00077531	0.001013275	0.002146739	0.001169058	0.001764807	0.001320889	0.003188219	0.005143243	0.001319633	0.000131657	0.002181507	0.001448023
Moderate transmission	E-186	Endpoint	0.000260704	0.003357052	0.000539674	0.002046167	0.000145061	0.000292208	0.001956118	0.002879954	0.00049246	0.000378813	0.000182671	0.000811673	0.006010223	0.018304724	0.000344716	0.008133433	0.000832556	0.003576653	0.006015176	0.001584116	0.004935043	0.000319584	0.000559052	0.001368087	0.000852816
Moderate transmission	E-187	Endpoint	0.000169026	0.000940052	0.000227302	0.00095118	0.000231497	0.001746885	0.000293552	9.39E-05	0.001535815	0.000478757	6.16E-05	0.000686484	0.001446386	0.001141419	0.000665132	0.00060969	0.000503235	0.002473111	0.02	0.001178063	0.007986543	0.002578037	7.00E-05	0.002597014	0.001438364
Moderate transmission	E-188	Endpoint	0.000108908	7.07E-05	0.000119778	5.28E-05	8.92E-05	0.000194158	5.54E-05	0.00014315	5.98E-05	7.35E-05	5.14E-05	0.00042213	0.000647088	3.50E-05	7.43E-05	0.000252843	0.000229732	0.000184085	7.94E-05	0.000745086	0.001056736	3.26E-05	5.75E-05	0.000734718	0.000596173
Moderate transmission	E-189	Endpoint	9.43E-05	1.95E-05	0.000431933	0.000108396	3.37E-05	0.000151423	2.85E-05	1.95E-05	3.54E-05	7.92E-05	2.75E-05	7.20E-05	0.000447516	0.000916926	7.88E-05	0.000444245	0.000270812	0.000165652	8.89E-05	0.000349491	0.000270867	1.95E-05	2.87E-05	0.000620284	0.000211619
Moderate transmission	E-190	Endpoint	0.000261757	0.000328996	0.000643436	0.003073888	0.000141028	0.00028049	0.000553641	0.000880797	0.000602299	0.000701732	0.000788072	0.000258069	0.001423906	0.003442595	0.000830314	0.000700541	0.00068599	0.02	0.003391601	0.001430104	0.007900854	0.000267554	0.000158633	0.000883356	0.000635689
Moderate transmission	E-191	Endpoint	0.007658566	0.000881865	0.001037918	0.004754797	0.000493234	0.001014589	0.001020882	0.000613533	0.002303417	0.018251254	0.007316757	0.006605043	0.005835334	0.02	0.000963174	0.002553137	0.002375977	0.003769578	0.003271572	0.004657382	0.004924641	0.000361788	0.004942754	0.002795124	0.002634601
Moderate transmission	E-192	Endpoint	0.001239721	0.000868505	0.006260618	0.002814963	0.000987584	0.000837323	0.001436442	0.000667263	0.000529074	0.001355598	0.001086366	0.019165967	0.002420339	0.007007884	0.002499169	0.004417705	0.00259399	0.001709394	0.002517596	0.003287274	0.015624055	0.002825888	0.000100958	0.001896537	0.002137681
Moderate transmission	E-193	Endpoint	9.51E-05	0.002619391	0.000182659	0.002327492	0.000173253	0.000268793	0.000612637	0.000150158	0.001970205	0.000562556	4.51E-05	0.004623208	0.001091544	0.009683636	0.000227603	0.000573131	0.000515218	0.000880041	0.003182258	0.00230129	0.001380699	0.00025083	0.000738801	0.000687706	0.00061099
Moderate transmission	E-194	Endpoint	0.000150596	0.000182601	0.000431933	0.001093501	0.000616289	0.000614215	0.000500146	0.00109386	0.001518871	0.000279888	0.000713779	0.006574108	0.004605733	0.000193415	0.001508537	0.002053424	0.001411937	0.001267879	0.002399526	0.002968386	0.001426261	0.001418191	0.000140078	0.001240499	0.001448023
Moderate transmission	E-195	Endpoint	0.000802366	0.000980224	0.000383082	0.000429059	0.00022725	0.0005175	0.000823665	0.000700072	0.000569847	0.00055392	0.000177468	0.001390059	0.004825286	0.000721485	0.001168628	0.001658837	0.000862422	0.00274339	0.001590124	0.00229041	0.003002474	0.002051473	0.000371664	0.001933033	0.000603581
Moderate transmission	E-196	Endpoint	0.000189955	0.000927142	0.000586765	0.00068171	0.000392492	0.000552831	0.000517454	0.00115259	0.001474464	0.000325381	0.001264416	0.002305972	0.002131855	0.01247367	0.000441444	0.002404972	0.000575146	0.000917232	0.000703319	0.001680239	0.00038353	0.001025242	7.47E-05	0.003107968	0.000882354
Moderate transmission	E-197	Endpoint	9.91E-05	0.000141448	0.000115557	0.000200311	4.99E-05	0.000196702	0.000221176	0.003112833	8.26E-05	0.000445417	0.000203785	0.000105587	0.001839673	0.000948207	8.51E-05	0.002921687	0.000374656	0.001154174	0.001760771	0.000966561	0.000235389	6.08E-05	4.61E-05	0.000642839	0.000314097
Moderate transmission	E-198	Endpoint	8.64E-05	1.95E-05	8.97E-05	5.13E-05	4.07E-05	0.000163879	7.05E-05	5.00E-05	0.000114853	9.39E-05	3.67E-05	3.72E-05	0.001137153	0.000614352	4.55E-05	0.001391655	0.000239966	0.000280808	9.93E-05	0.001074378	0.002412833	0.000129637	6.45E-05	0.000888173	0.006138549
Moderate transmission	E-199	Endpoint	0.00046939	5.09E-05	0.000438931	0.003789423	0.000487721	0.000590726	0.000544338	0.000298098	0.000902063	0.002640028	0.003974774	0.000321902	0.001751256	0.012395842	0.000498151	0.002732409	0.000760811	0.0011733	0.001550894	0.00340293	0.001905644	0.00033724	0.000119546	0.005723127	0.001263931
Moderate transmission	E-200	Endpoint	0.001380173	0.000119704	0.001505946	0.00082588	0.000485179	0.001773242	0.000480141	0.000920425	0.000183817	0.000791436	0.0004828	0.000985782	0.008309295	0.000272338	0.000890865	0.002525823	0.001568414	0.002598964	0.000793019	0.008909912	0.002597491	0.000253636	0.000390794	0.002658497	0.004743948
Moderate transmission	E-201	Endpoint	5.47E-05	1.95E-05	7.65E-05	3.63E-05	6.64E-05	0.00011493	0.000536008	1.95E-05	1.95E-05	7.91E-05	3.16E-05	0.00021291	0.000985927	3.03E-05	6.39E-05	0.000392649	0.000265139	0.000247734	4.88E-05	0.000662651	0.000187878	6.03E-05	2.70E-05	0.000736758	0.000214275
Moderate transmission	E-202	Endpoint	6.39E-05	1.95E-05	7.91E-05	3.47E-05	3.22E-05	0.000117751	0.000166858	2.09E-05	1.95E-05	8.50E-05	3.16E-05	2.18E-05	0.000912046	4.92E-05	7.16E-05	0.000641649	0.001178666	0.00059485	6.69E-05	0.000451667	0.000991332	0.000376583	4.63E-05	0.002397314	0.000214275
Moderate transmission	E-203	Endpoint	0.000106127	1.95E-05	0.000150033	0.000234066	0.000984457	0.000200014	8.83E-05	0.000431987	5.17E-05	0.000113432	5.27E-05	8.24E-05	0.000884347	2.73E-05	8.10E-05	0.000972269	0.000353457	0.000256725	0.000843135	0.000980358	0.000335508	1.95E-05	5.67E-05	0.000531554	0.000417447
Moderate transmission	E-204	Endpoint	0.000103879	5.76E-05	0.000102206	5.61E-05	3.95E-05	0.000149398	6.62E-05	0.000126937	1.95E-05	0.000102122	3.77E-05	2.70E-05	0.000649612	3.70E-05	0.000210737	0.000374903	0.000255762	0.002428077	0.000915826	0.000605503	0.0002683	5.27E-05	3.44E-05	0.000421379	0.000236983
Moderate transmission	E-205	Endpoint	0.00036712	0.000139218	0.002892952	0.001089479	0.000191797	0.001544121	0.011877616	0.003806015	0.000244287	0.003506635	0.002613101	0.00614605	0.003074108	0.012702943	0.009496913	0.002577804	0.001535716	0.003569778	0.008561452	0.00297618	0.015489736	0.005576071	0.000191975	0.004438951	0.001579074
Moderate transmission	E-207	Endpoint	0.000178825	0.002651389	0.000270968	0.00159052	0.000140597	0.002616096	0.000339258	0.000596148	0.000991482	0.000921563	0.002211793	0.000703341	0.002194213	0.005157794	0.002627349	0.002155698	0.000580528	0.00178112	0.00339827	0.000937176	0.017869289	0.001022503	0.000307951	0.001030893	0.000904731
Moderate transmission	E-208	Endpoint	0.003316219	0.002082335	0.001770388	0.002673449	0.000529705	0.001744427	0.000988018	0.000735587	0.001000896	0.002890232	0.001599685	0.000941902	0.003439048	0.00667079	0.002932312	0.001336085	0.000927343	0.005644393	0.002911945	0.00689522	0.002879726	0.001006209	0.000619577	0.003320615	0.003630545
Moderate transmission	E-209	Endpoint	9.72E-05	5.83E-05	0.000115321	0.000536852	4.59E-05	0.000349103	0.000167081	0.000287531	8.54E-05	0.001086846	5.27E-05	0.0007391	0.004176161	0.000908663	0.002040405	0.002062981	0.001998892	0.006638168	0.0011609	0.000924899	0.000785782	0.000327117	3.32E-05	0.001096316	0.001546969
Moderate transmission	E-210	Endpoint	0.000436556	4.40E-05	0.000190833	7.50E-05	7.39E-05	0.000196992	0.000100875	0.000373857	5.27E-05	8.74E-05	6.13E-05	0.000138608	0.000658775	2.55E-05	0.000124041	0.000583157	0.000420329	0.000362832	0.000104167	0.000645398	0.00082892	0.000129413	0.000159928	0.000543077	0.000296106
Moderate transmission	E-211	Endpoint	8.73E-05	2.75E-05	0.000221084	5.11E-05	6.19E-05	0.000265979	9.91E-05	0.000106809	0.000397502	0.000132757	5.27E-05	6.11E-05	0.001013633	0.000326444	0.000172429	0.000857854	0.000417136	0.001116177	0.000373192	0.00061117	0.00125428	0.000224131	4.03E-05	0.000714186	0.000401456
Moderate transmission	E-212	Endpoint	0.006256575	0.000873893	0.001656784	0.004654973	0.001891906	0.017159814	0.001941345	0.000482941	0.001297189	0.001754118	0.002928243	0.015062357	0.004750691	0.004182121	0.002451755	0.006508325	0.004464887	0.00720383	0.00733479	0.007747559	0.003757935	0.012576705	0.000693607	0.007319642	0.002004497
Moderate transmission	E-213	Endpoint	9.06E-05	3.35E-05	0.000117962	7.98E-05	9.77E-05	0.000320705	0.000210123	6.27E-05	3.47E-05	0.000114703	4.20E-05	4.88E-05	0.001073647	3.52E-05	0.000119752	0.000363071	0.000375704	0.000569973	0.000213488	0.000662651	0.000429445	3.08E-05	0.000216627	0.000668873	0.000468308
Moderate transmission	E-214	Endpoint	0.000296628	0.000503326	0.000259851	0.000104232	9.65E-05	0.001395397	0.000572061	0.00067973	0.002475152	0.000528897	0.000526867	0.002731503	0.00716968	0.011702933	0.000544454	0.000964671	0.001359002	0.001719421	0.004236712	0.000924899	0.000972721	0.001101145	0.000174087	0.000887708	0.000592412
Moderate transmission	E-215	Endpoint	6.70E-05	1.95E-05	9.44E-05	5.61E-05	4.44E-05	0.000210629	6.75E-05	8.04E-05	3.01E-05	0.000183923	3.54E-05	5.23E-05	0.00078288	0.000262003	0.00016054	0.000620229	0.000426716	0.000778844	0.00010341	0.000571732	0.002700935	2.78E-05	2.59E-05	0.006330609	0.00059512
Moderate transmission	E-216	Endpoint	3.02E-05	1.95E-05	5.44E-05	2.77E-05	9.46E-05	9.82E-05	8.54E-05	3.97E-05	2.04E-05	6.07E-05	4.68E-05	2.26E-05	0.000663358	1.95E-05	0.000123612	0.000865511	0.000224676	0.000521325	0.000212443	0.000243606	0.002540537	1.95E-05	3.41E-05	0.000528671	0.000169829
Moderate transmission	E-218	Endpoint	0.000164364	2.57E-05	0.000193574	0.000103355	6.94E-05	0.000311274	9.91E-05	8.81E-05	7.14E-05	0.000356739	6.22E-05	0.000148233	0.002951658	0.000439699	0.00031969	0.001800686	0.001129112	0.001784486	0.000319663	0.001213498	0.000955959	0.00010981	5.18E-05	0.001147832	0.000967182
Moderate transmission	E-219	Endpoint	0.000235577	1.99E-05	0.000276533	0.000268582	7.93E-05	0.000578006	0.000786926	0.000125198	6.68E-05	0.000589406	0.000104483	0.000156762	0.001455504	9.55E-05	0.000126621	0.00083869	0.001148299	0.000654739	0.002627836	0.000900427	0.000400724	0.000136152	8.75E-05	0.000920932	0.000638487
Moderate transmission	E-220	Endpoint	0.000183679	0.000373357	0.000296034	0.000309968	0.000121169	0.000451007	0.000117212	0.000288357	6.69E-05	0.000226127	7.61E-05	0.002474588	0.002265826	0.000210397	0.00023374	0.001735522	0.001045911	0.000808141	0.00042701	0.00175914	0.006869062	0.00019411	0.000149053	0.003264917	0.000828648
Moderate transmission	E-221	Endpoint	0.000169166	0.000286809	0.001359563	0.00298745	0.003054775	0.000377634	0.000632622	0.00018677	0.000570005	0.00209658	0.002681469	0.003513624	0.003365473	0.011408897	0.000603662	0.004372534	0.001210617	0.00445942	0.006902641	0.003195646	0.001540962	0.000406733	0.000114942	0.001700726	0.00109731
Moderate transmission	E-222	Endpoint	0.00015958	1.95E-05	0.00015814	7.82E-05	6.49E-05	0.000281538	0.000461632	6.76E-05	5.54E-05	0.000144608	6.22E-05	0.003385244	0.00151044	5.52E-05	0.003048431	0.00155521	0.000458686	0.000837424	0.00036257	0.001712175	0.000710536	2.63E-05	4.75E-05	0.000851587	0.000449534
Moderate transmission	E-223	Endpoint	0.000265894	4.01E-05	0.000223844	9.47E-05	6.27E-05	0.000317559	0.000103603	0.000140204	6.42E-05	0.000276988	7.52E-05	7.30E-05	0.001838258	4.51E-05	0.000212084	0.000637756	0.000699388	0.000507744	0.00023022	0.001124384	0.000406471	7.22E-05	0.000191256	0.001204496	0.000948181
Moderate transmission	E-224	Endpoint	0.000188551	0.000361557	0.000447282	0.000717607	0.000363146	0.000455811	0.000146055	0.00045438	0.000328032	0.000824554	0.000549076	0.000611845	0.001756603	0.000163106	0.001575398	0.001513072	0.000506729	0.002561445	0.00189447	0.001833232	0.003401204	0.000615359	6.52E-05	0.00153907	0.000872129
Moderate transmission	E-225	Endpoint	0.000213141	2.51E-05	0.000226606	0.00176433	0.000251029	0.00038876	0.002364963	0.000296614	0.000157244	0.000265957	0.000124311	0.000250023	0.002328358	0.001712397	0.000389339	0.00129526	0.001010681	0.002872142	0.00059477	0.003437548	0.000608477	0.000109268	6.36E-05	0.001332997	0.000817776
Moderate transmission	E-226	Endpoint	0.000178825	1.95E-05	0.000104816	4.42E-05	6.12E-05	0.00034594	0.000118569	4.03E-05	8.32E-05	0.000772827	3.69E-05	0.000197625	0.00790927	7.24E-05	0.000426109	0.004507775	0.003738743	0.00312617	0.000286417	0.000851831	0.000810175	8.64E-05	2.43E-05	0.002872449	0.002441044
Moderate transmission	E-227	Endpoint	0.000123206	6.36E-05	0.003878136	0.000269804	0.000236117	0.000789826	0.00285619	0.000532004	0.000578681	0.001414796	0.000607188	0.000230375	0.003766328	0.009874787	0.000732238	0.000792586	0.000617461	0.001596073	0.00253133	0.004436447	0.003144709	0.000253479	0.00012723	0.002036999	0.011022616
Moderate transmission	E-228	Endpoint	0.000182464	0.000413574	0.000624395	0.000593255	0.000124326	0.000569944	0.000318347	9.23E-05	0.000540865	0.000239772	7.25E-05	0.000807973	0.001702053	0.000645491	0.000301568	0.00087699	0.000603007	0.000772082	0.001395633	0.001873789	0.00086823	0.000400529	0.000122435	0.002749537	0.000497881
Moderate transmission	E-229	Endpoint	0.000260811	4.67E-05	0.000897313	0.000723952	0.000165051	0.001789639	0.00027382	0.000178887	0.000205945	0.000431339	9.46E-05	0.000308348	0.002274767	0.002136892	0.00046178	0.001797071	0.0008375	0.004232558	0.001370884	0.001552339	0.001544626	6.30E-05	8.20E-05	0.002909221	0.00163786
Moderate transmission	E-232	Endpoint	0.00011747	9.88E-05	0.000167635	0.000417995	5.46E-05	0.000248947	0.00052855	5.66E-05	2.96E-05	0.000130148	4.93E-05	8.57E-05	0.001235016	0.001148194	0.000127051	0.000884637	0.000513141	0.000925198	0.000107705	0.000538378	0.000304784	0.000624027	3.67E-05	0.000702879	0.000616795
Moderate transmission	E-233	Endpoint	6.91E-05	3.85E-05	9.83E-05	4.35E-05	4.30E-05	0.000149398	4.88E-05	4.16E-05	4.01E-05	7.55E-05	4.44E-05	0.001252734	0.000925898	2.78E-05	0.000125331	0.00029212	0.000272968	0.000471518	6.45E-05	0.000779857	0.000291341	5.57E-05	3.32E-05	0.004263695	0.000327437
Moderate transmission	E-234	Endpoint	0.000223079	6.63E-05	0.000182625	0.000179768	8.31E-05	0.000455811	0.000160831	0.00020806	0.00014579	0.000203442	6.61E-05	0.000245657	0.004540237	8.23E-05	0.000231476	0.000880814	0.000604613	0.001241827	0.000398732	0.002229032	0.000721842	0.000246011	0.000236458	0.00094302	0.000541026
Moderate transmission	E-236	Endpoint	0.00017037	6.82E-05	0.001568893	0.00101337	8.23E-05	0.000349103	0.001733667	0.00015736	0.001755638	0.00093215	0.000498365	0.001694454	0.002951658	0.004655709	0.000331358	0.004314993	0.000575712	0.000750661	0.00047415	0.003917294	0.001009929	0.002050052	6.68E-05	0.001338322	0.000763416
Moderate transmission	E-237	Endpoint	0.000224325	0.000242944	0.000185359	0.000293399	0.000195873	0.000167062	0.000184883	6.95E-05	0.000322431	0.000138002	0.000437719	0.000108411	0.007206182	0.003205026	0.001961857	0.00057534	0.000249523	0.000226423	0.000416863	0.001175182	0.000348945	0.001603794	5.11E-05	0.000606194	0.000412113
Moderate transmission	E-238	Endpoint	0.004445667	0.000333109	0.000351924	0.005450742	0.00010431	0.000252037	0.000119022	6.09E-05	0.000203756	0.001124971	0.002756854	0.000209417	0.001842789	0.007257362	0.000345412	0.000930428	0.000509935	0.001288923	0.001626352	0.001329487	0.000391142	0.000284958	0.000598677	0.000574691	0.000385506
Moderate transmission	E-239	Endpoint	0.000205725	1.95E-05	0.000216946	6.19E-05	6.72E-05	0.000297162	0.000243585	7.85E-05	7.56E-05	0.000277726	8.50E-05	0.00021291	0.003152609	3.56E-05	0.000160979	0.000957069	0.000696175	0.000708926	0.000116838	0.00188733	0.000484861	0.000294174	7.84E-05	0.000937503	0.000698205
Moderate transmission	E-240	Endpoint	0.000107253	1.95E-05	0.000208682	4.97E-05	6.19E-05	0.000286219	0.000350142	9.88E-05	0.000108162	0.000327051	0.000104982	0.000420033	0.001124403	6.94E-05	0.000414609	0.001611854	0.000636736	0.001891114	0.000222895	0.00122631	0.000600894	0.000311087	4.63E-05	0.002003917	0.000888431
Moderate transmission	E-241	Endpoint	0.000864698	0.001537205	0.000252911	0.00271938	0.002105664	0.001006909	0.000370599	0.002234746	0.000478073	0.000423474	7.11E-05	0.002565337	0.003326465	0.000790266	0.000808622	0.001330524	0.002243991	0.011406344	0.00421869	0.001303583	0.001716616	0.000551605	4.81E-05	0.002329752	0.000823212
Moderate transmission	E-243	Endpoint	0.000243115	0.000784137	0.001568893	0.000272252	0.000195058	0.000478252	0.000890395	0.00158849	0.00090546	0.001488059	0.001097856	0.001471884	0.005807835	0.000609356	0.006993992	0.000907552	0.000815026	0.001018489	0.001416756	0.004429215	0.003109952	0.003420531	5.80E-05	0.000907103	0.001267551
Moderate transmission	E-244	Endpoint	6.08E-05	1.95E-05	8.41E-05	7.74E-05	6.42E-05	0.000180461	7.46E-05	3.85E-05	0.000198907	0.000337664	3.42E-05	0.000305069	0.001225806	6.08E-05	0.000216131	0.001202084	0.000952995	0.000929696	9.24E-05	0.000420071	0.003232571	2.50E-05	2.05E-05	0.000762086	0.000983465
Moderate transmission	E-245	Endpoint	0.000114049	5.95E-05	0.000123261	8.30E-05	4.37E-05	0.000670064	0.000142463	6.33E-05	6.52E-05	0.000108377	5.10E-05	0.001103784	0.001207382	6.71E-05	0.000157031	0.000782961	0.000516348	0.000366227	9.36E-05	0.000900427	0.000222276	8.41E-05	5.70E-05	0.001182943	0.000433474
Moderate transmission	E-246	Endpoint	0.000114049	1.95E-05	0.000171715	5.61E-05	4.41E-05	0.000239698	0.000183995	4.03E-05	1.95E-05	0.000268892	5.27E-05	8.83E-05	0.001464666	4.69E-05	0.000239182	0.001317541	0.000985048	0.000945439	0.000535052	0.000599846	0.000304784	8.97E-05	0.000195577	0.000959554	0.001509477
Moderate transmission	E-247	Endpoint	6.08E-05	1.95E-05	7.15E-05	8.10E-05	2.26E-05	0.000155258	5.11E-05	2.89E-05	1.95E-05	0.000190857	3.35E-05	7.39E-05	0.001674745	3.84E-05	0.000126621	0.001097047	0.001234571	0.001209302	0.000101645	0.000348569	0.000295182	3.55E-05	2.54E-05	0.000893253	0.000676481
Moderate transmission	E-248	Endpoint	0.000376382	3.32E-05	0.000698942	0.000927582	0.000147384	0.00073154	0.000365594	0.000196312	0.000440741	0.001735403	0.00056102	0.000882324	0.003056641	0.0001637	0.000550882	0.00132867	0.00094017	0.010202704	0.00164545	0.002898583	0.003406709	0.000258342	0.000112231	0.001212568	0.001455852
Moderate transmission	E-250	Endpoint	0.000226819	0.000104524	0.000339331	0.002292394	0.000528817	0.000793065	0.001513537	0.000179733	0.001001651	0.001684384	0.003008962	0.000806579	0.002189731	0.005180906	0.000744108	0.002361349	0.000615855	0.02	0.005149566	0.00256193	0.001235834	0.001133979	0.000242377	0.001476001	0.000872129
Moderate transmission	E-251	Endpoint	0.000235577	6.17E-05	0.00012858	0.000154063	5.09E-05	0.000428617	0.000152779	9.11E-05	0.000369222	0.001108605	0.000582089	0.000482378	0.005451965	0.003909872	0.000403145	0.015755449	0.003811281	0.003413466	0.004138688	0.001099115	0.001060076	8.86E-05	3.97E-05	0.003475169	0.001383333
Moderate transmission	E-253	Endpoint	6.60E-05	0.000107855	0.000405176	0.000532059	4.95E-05	0.000150861	0.000205263	4.85E-05	0.000174378	7.85E-05	4.77E-05	0.000170097	0.00049491	0.00046852	7.44E-05	0.000402506	0.000417136	0.000275859	0.000326009	0.000430543	0.000414131	0.00077991	3.21E-05	0.000505575	0.000224333
Moderate transmission	E-254	Endpoint	7.97E-05	1.95E-05	0.000116641	5.39E-05	5.31E-05	0.000164101	0.000235237	3.53E-05	3.97E-05	0.000139319	4.20E-05	6.67E-05	0.000958221	2.82E-05	9.43E-05	0.000361099	0.000359808	0.000444343	0.000181192	0.000489183	0.000256784	2.80E-05	3.47E-05	0.000563207	0.000385506
Moderate transmission	E-255	Endpoint	0.00072143	0.000140056	0.00037153	0.000255284	0.00014299	0.000306565	0.000850807	0.001411454	0.000607472	0.00159194	0.002009085	0.001075032	0.001765685	0.004735719	0.000220635	0.001063125	0.000696175	0.001196963	0.000933844	0.001361966	0.005848952	0.000194013	0.000285091	0.001172151	0.000755263
Moderate transmission	E-256	Endpoint	0.000645637	3.49E-05	0.000102206	6.23E-05	3.74E-05	0.000162623	8.38E-05	4.94E-05	5.21E-05	0.00011853	4.04E-05	0.000265524	0.000792095	2.73E-05	0.00023374	0.001046134	0.000413945	0.000416035	0.000158397	0.000779857	0.000634991	7.54E-05	9.08E-05	0.000660351	0.000327437
Moderate transmission	E-257	Endpoint	0.000110643	2.74E-05	0.000139273	0.000154564	8.92E-05	0.000239698	0.000114268	4.60E-05	8.00E-05	0.000140638	4.77E-05	9.49E-05	0.001096721	5.93E-05	0.000278483	0.00082334	0.00044749	0.000328905	0.001728098	0.001011397	0.000310546	7.52E-05	0.000103471	0.000620477	0.00048174
Moderate transmission	E-258	Endpoint	1.95E-05	1.95E-05	2.71E-05	2.09E-05	1.95E-05	4.90E-05	1.95E-05	1.95E-05	2.31E-05	2.64E-05	3.65E-05	1.95E-05	0.000148063	1.95E-05	2.73E-05	6.51E-05	5.56E-05	7.82E-05	1.95E-05	0.000112641	8.29E-05	1.95E-05	1.95E-05	9.89E-05	9.12E-05
Moderate transmission	E-259	Endpoint	5.94E-05	1.95E-05	0.00012865	2.74E-05	3.65E-05	8.53E-05	0.000100722	1.95E-05	1.95E-05	6.54E-05	2.26E-05	7.71E-05	0.000614543	1.95E-05	0.000120768	0.000249728	0.0002109	0.000290509	7.08E-05	0.0005893	0.002164777	1.95E-05	1.95E-05	0.000458784	0.000432612
Moderate transmission	E-260	Endpoint	0.001438582	0.00061937	0.001128831	0.001389636	0.000578437	0.002958762	0.002157042	0.003277133	0.00053082	0.002520482	0.001779138	0.000714873	0.002946372	0.003686456	0.001013052	0.002234812	0.001724049	0.002864737	0.002575394	0.005329881	0.003599429	0.006132695	0.00110402	0.005695923	0.001691962
Moderate transmission	E-261	Endpoint	4.45E-05	1.95E-05	9.76E-05	2.40E-05	1.98E-05	0.001135544	0.000514576	3.54E-05	3.87E-05	4.65E-05	1.95E-05	4.92E-05	0.000742789	0.000516318	6.50E-05	0.000143823	0.000154001	0.000405864	0.000149027	0.000290422	0.001496086	7.77E-05	1.95E-05	0.000355409	0.000215678
Moderate transmission	E-263	Endpoint	3.17E-05	1.95E-05	5.99E-05	1.95E-05	1.95E-05	5.24E-05	6.41E-05	6.33E-05	0.000116322	4.99E-05	1.95E-05	4.11E-05	0.000604087	4.66E-05	3.40E-05	0.000159683	0.000140276	0.000172093	2.16E-05	0.000609004	5.61E-05	1.95E-05	1.95E-05	0.000203035	0.000148015
Moderate transmission	E-264	Endpoint	8.60E-05	4.98E-05	0.000112313	0.000172328	0.000131719	0.00016961	9.42E-05	0.00013192	3.49E-05	0.000181046	3.50E-05	4.04E-05	0.001224469	0.000566543	0.000151601	0.000459166	0.000371487	0.000866844	0.000182516	0.00066058	0.000427007	4.01E-05	4.87E-05	0.000810534	0.0003949
Moderate transmission	E-265	Endpoint	4.81E-05	0.000409459	0.00022354	0.000169781	3.01E-05	0.000111384	0.000221448	0.000159987	1.95E-05	8.83E-05	2.01E-05	0.000111288	0.001291207	5.31E-05	0.000139733	0.001056105	0.0005757	0.000834197	0.000100094	0.000319367	0.000171342	1.95E-05	2.27E-05	0.00036796	0.000593608
Moderate transmission	E-268	Endpoint	3.17E-05	1.95E-05	8.12E-05	9.14E-05	1.95E-05	4.53E-05	0.000323643	4.35E-05	1.95E-05	3.22E-05	1.95E-05	1.95E-05	0.000811589	1.95E-05	0.000117756	0.000183647	9.70E-05	0.000272456	0.000135161	0.000223342	6.46E-05	1.95E-05	1.95E-05	0.000169977	0.000128191
Moderate transmission	E-269	Endpoint	0.000340415	0.00061098	0.000343422	0.001057551	0.000177106	0.001219965	0.000498884	0.000250788	0.000614185	0.000464124	0.000309232	0.00176896	0.002664477	0.000239124	0.001691366	0.001576416	0.000808819	0.001663093	0.004064066	0.002480618	0.003133042	0.000960202	0.000199843	0.00345398	0.000840702
Moderate transmission	E-270	Endpoint	9.95E-05	1.95E-05	7.87E-05	2.74E-05	2.96E-05	0.001104955	0.00844432	0.000689811	0.000103151	5.81E-05	1.95E-05	6.78E-05	0.000645857	1.95E-05	4.22E-05	0.000491072	0.000265595	0.00045643	5.55E-05	0.00042711	0.00018728	1.95E-05	2.20E-05	0.000355409	0.000308161
Moderate transmission	E-271	Endpoint	3.84E-05	4.13E-05	7.63E-05	1.95E-05	4.60E-05	9.74E-05	9.93E-05	0.000114678	0.000151899	6.95E-05	1.95E-05	0.000118024	0.000463842	1.95E-05	0.000109881	0.000153326	0.000138908	0.000168799	0.000109932	0.000472791	0.000286009	0.00012954	4.35E-05	0.000204868	0.000154681
Moderate transmission	E-272	Endpoint	4.45E-05	1.95E-05	0.000175823	4.06E-05	8.84E-05	0.000646055	0.006382332	2.28E-05	0.000123352	5.57E-05	1.95E-05	0.00012421	0.000414393	0.000492164	8.69E-05	0.000503805	0.000174718	0.00029953	0.000480395	0.000396989	0.000154155	1.95E-05	1.95E-05	0.000355409	0.000208827
Moderate transmission	E-274	Endpoint	2.85E-05	1.95E-05	5.01E-05	1.95E-05	1.95E-05	2.70E-05	3.04E-05	2.54E-05	1.95E-05	3.22E-05	1.95E-05	3.08E-05	0.000590133	1.95E-05	2.83E-05	0.000100228	0.000121209	0.000125204	2.16E-05	0.000182418	0.002455934	1.95E-05	1.95E-05	0.00029051	8.96E-05
Moderate transmission	E-275	Endpoint	0.000110857	0.000564437	0.000211088	8.39E-05	0.000191728	0.000644232	0.000198097	0.000101255	0.000154191	0.000157722	5.78E-05	0.000165543	0.001608748	0.000465681	0.001605276	0.000608631	0.000993994	0.002200485	0.000216631	0.001424359	0.000327002	6.72E-05	5.08E-05	0.004327465	0.000527979
Moderate transmission	E-276	Endpoint	6.99E-05	1.95E-05	0.000121488	2.93E-05	2.65E-05	0.000110159	0.000105211	1.95E-05	2.40E-05	0.00022843	3.18E-05	2.75E-05	0.000676075	2.28E-05	5.52E-05	0.000357069	0.000273654	0.000381619	9.57E-05	0.000826759	0.000150979	2.21E-05	2.30E-05	0.000352636	0.000328725
Moderate transmission	E-277	Endpoint	0.000156621	0.000350599	0.001448596	8.07E-05	0.00380693	0.000921124	0.001419685	0.001777412	0.002492486	0.000345343	0.000300056	0.002744905	0.002075585	0.000969636	0.003353284	0.001546107	0.000754754	0.000458536	0.001606598	0.00089858	0.004042968	0.001078601	6.99E-05	0.004696326	0.000693961
Moderate transmission	E-278	Endpoint	9.97E-05	8.80E-05	0.000227917	6.28E-05	0.000233925	0.000119459	0.001470368	9.03E-05	4.79E-05	0.00012472	4.13E-05	0.001899246	0.001337456	5.38E-05	0.000235349	0.000942312	0.000557687	0.001051844	0.00016459	0.000795877	0.001840399	0.000268525	0.00017926	0.013370848	0.004380988
Moderate transmission	E-279	Endpoint	6.60E-05	0.000161553	0.00012697	0.000233782	2.16E-05	0.001089311	3.85E-05	5.37E-05	2.67E-05	7.49E-05	3.45E-05	4.04E-05	0.000566259	0.002413848	7.83E-05	0.000260553	0.000196721	0.000251403	0.000107347	0.001255603	0.000262795	1.95E-05	2.66E-05	0.000336416	0.000264414
Moderate transmission	E-280	Endpoint	3.86E-05	0.000138687	0.00010304	0.000363267	3.18E-05	9.50E-05	0.000816393	2.84E-05	7.82E-05	0.000156645	1.95E-05	4.59E-05	0.00147426	0.000321534	0.000101882	0.001248416	0.00094681	0.000796306	0.000177091	0.000335119	0.000205324	4.65E-05	1.95E-05	0.000652089	0.000542347
Moderate transmission	E-281	Endpoint	0.000516945	0.000780571	0.00039161	0.000490728	0.000628638	0.001170748	0.00057769	0.000510572	0.00047222	0.000340276	0.000253301	0.001900294	0.004362249	0.000197788	0.000933839	0.00123017	0.001248318	0.000945043	0.000573798	0.003325366	0.002793964	0.007801164	0.000857839	0.001271725	0.001615543
Moderate transmission	E-283	Endpoint	0.000124262	1.95E-05	0.00016596	2.69E-05	3.83E-05	0.000156465	2.87E-05	2.48E-05	1.95E-05	4.91E-05	2.81E-05	6.37E-05	0.000769359	1.96E-05	4.99E-05	0.000261654	0.000202712	0.00019483	5.17E-05	0.000371786	0.000243932	1.95E-05	2.22E-05	0.000399713	0.000190265
Moderate transmission	E-284	Endpoint	6.75E-05	0.000106946	0.000154716	9.32E-05	2.62E-05	0.000136872	4.78E-05	3.02E-05	3.62E-05	0.000106861	3.41E-05	0.000233388	0.003226631	2.56E-05	9.42E-05	0.001118373	0.000888978	0.000707326	0.000270229	0.00041466	0.000967731	0.000119688	3.67E-05	0.000639188	0.000599951
Moderate transmission	E-286	Endpoint	0.000393908	1.95E-05	0.000209006	2.92E-05	3.06E-05	9.18E-05	0.000189421	6.10E-05	3.96E-05	0.000139671	1.95E-05	0.00016251	0.002078175	0.000818537	0.000188414	0.00940919	0.000791742	0.000569595	0.000970682	0.000488143	0.000455752	4.01E-05	0.00013123	0.001111008	0.000816929
Moderate transmission	E-287	Endpoint	3.55E-05	1.95E-05	6.81E-05	3.35E-05	2.17E-05	0.00010205	7.75E-05	1.95E-05	1.95E-05	5.14E-05	1.95E-05	2.39E-05	0.000484978	1.95E-05	5.45E-05	0.00017884	0.00018304	0.000219025	0.000177066	0.000216436	0.00010744	1.95E-05	1.95E-05	0.000285074	0.000204269
Moderate transmission	E-289	Endpoint	0.003938518	0.000300514	0.000740254	0.002033318	0.000686837	0.011563724	0.005058716	0.000726587	0.000251736	0.001089415	0.001438379	0.000302479	0.005669104	0.00049515	0.001291199	0.005080265	0.005366366	0.003445873	0.000611881	0.016381268	0.00223894	0.000127577	0.001387536	0.004227444	0.005494909
Moderate transmission	E-290	Endpoint	0.000191591	5.52E-05	0.000353066	0.000266693	0.000433367	0.001746304	0.000177654	2.72E-05	2.20E-05	0.000121513	2.06E-05	4.50E-05	0.002168781	0.000536688	8.22E-05	0.000204534	0.000248726	0.000394435	0.000377863	0.000356053	0.000345261	4.29E-05	2.10E-05	0.000462325	0.000484597
Moderate transmission	E-291	Endpoint	0.000190108	0.000157088	0.000377181	5.53E-05	0.000112619	0.000443916	0.000112727	0.000310795	0.000109803	0.001562084	5.12E-05	0.000520374	0.00589042	8.03E-05	0.000676121	0.005461732	0.003981183	0.003286348	0.000323635	0.002032702	0.001410747	5.04E-05	4.74E-05	0.001873048	0.003926252
Moderate transmission	E-292	Endpoint	6.05E-05	4.18E-05	0.000250143	4.37E-05	5.38E-05	0.000162078	0.000178428	5.11E-05	2.90E-05	0.000145513	2.64E-05	3.86E-05	0.000920959	2.91E-05	0.000150065	0.000554566	0.000399807	0.000373196	6.24E-05	0.000412014	0.002011256	1.95E-05	2.15E-05	0.001015763	0.000707596
Moderate transmission	E-293	Endpoint	6.61E-05	9.60E-05	0.000280726	0.000219751	2.91E-05	0.000152668	0.000113039	0.000216677	4.08E-05	5.53E-05	1.95E-05	5.44E-05	0.000555179	0.001065351	0.001192284	0.000465555	0.000513242	0.000361753	0.000119851	0.000550126	0.000342848	3.05E-05	2.17E-05	0.000333842	0.001810993
Moderate transmission	E-294	Endpoint	0.004559116	0.002558318	0.007793923	0.002115029	0.000400429	0.02	0.000662714	0.000354356	0.005429586	0.000895927	0.006154617	0.000993226	0.001798592	0.00665645	0.00096932	0.001599888	0.001522447	0.001240857	0.003682976	0.005319125	0.003108486	0.000351465	0.000406928	0.002508039	0.006322864
Moderate transmission	E-296	Endpoint	5.18E-05	1.95E-05	0.000145764	3.96E-05	3.42E-05	0.000128241	0.00011335	7.86E-05	2.01E-05	7.62E-05	2.34E-05	0.00013421	0.001697244	0.000499633	0.000106522	0.001687725	0.000523176	0.000540303	0.000273371	0.000522899	0.000178701	7.32E-05	2.15E-05	0.000433956	0.000301167
Moderate transmission	E-297	Endpoint	0.000202814	9.40E-05	0.000136804	9.89E-05	5.03E-05	0.002233804	0.000204277	0.000390804	0.000194655	0.000640295	0.000110059	9.85E-05	0.00066669	0.001180166	0.000330183	0.000494257	0.000367242	0.001488496	0.001019498	0.000370871	0.002295456	0.000388657	0.000184507	0.000448153	0.000284879
Moderate transmission	E-298	Endpoint	7.47E-05	1.95E-05	0.000261416	3.31E-05	4.73E-05	0.000147025	0.000189886	5.42E-05	4.54E-05	0.000119164	2.92E-05	0.000205698	0.000756577	2.39E-05	0.000125676	0.000625486	0.000388476	0.00043768	0.000376788	0.000550126	0.000394607	0.000160604	6.14E-05	0.000518787	0.000555655
Moderate transmission	E-299	Endpoint	4.86E-05	1.95E-05	0.000147392	7.51E-05	5.97E-05	0.000130117	0.000327695	4.33E-05	4.21E-05	0.000111716	2.01E-05	0.000109103	0.001311185	3.66E-05	0.000109508	0.000656836	0.000753332	0.000722557	0.000139507	0.000565757	0.001034722	6.38E-05	2.00E-05	0.000817408	0.000876363
Moderate transmission	E-300	Endpoint	8.60E-05	3.52E-05	0.00021789	6.02E-05	6.66E-05	0.000115125	4.48E-05	0.000183781	3.42E-05	0.000245474	2.40E-05	0.000151999	0.00053416	4.88E-05	0.000254078	0.001557329	0.000385644	0.000689186	0.000352141	0.000550126	0.000629861	3.90E-05	2.52E-05	0.000529335	0.00112124
Moderate transmission	E-301	Endpoint	0.000138829	2.42E-05	0.000271073	0.000547733	7.02E-05	0.000293872	0.000138872	0.000106248	6.19E-05	0.000977603	4.29E-05	0.000191804	0.006558612	0.000216497	0.000636082	0.004669627	0.004388043	0.003387162	0.00055954	0.001509757	0.001183411	8.84E-05	3.46E-05	0.002935535	0.003740576
Moderate transmission	E-302	Endpoint	0.000212677	1.95E-05	0.000194452	5.33E-05	6.30E-05	0.000381158	0.000102594	8.98E-05	5.32E-05	0.001196531	2.21E-05	0.000205517	0.010288799	8.00E-05	0.000717449	0.005077298	0.0056399	0.004483247	0.000464502	0.000912545	0.00101679	0.000410811	3.67E-05	0.003249014	0.003769855
Moderate transmission	E-303	Endpoint	6.21E-05	5.09E-05	0.000113949	1.95E-05	3.11E-05	7.06E-05	6.50E-05	1.95E-05	1.95E-05	9.54E-05	1.95E-05	5.53E-05	0.00127121	2.69E-05	9.61E-05	0.000764227	0.000442321	0.000402599	0.000287805	0.000212995	0.000113586	0.000132688	1.95E-05	0.00029775	0.000259378
Moderate transmission	E-304	Endpoint	6.05E-05	7.74E-05	0.000169333	0.000114234	4.47E-05	0.000267544	8.06E-05	5.07E-05	8.85E-05	0.000458567	2.21E-05	0.000164321	0.001795328	0.002361142	0.000287867	0.001027379	0.000909938	0.001890111	0.001942735	0.000530661	0.002088451	6.27E-05	0.00039903	0.000872304	0.000783649
Moderate transmission	E-305	Endpoint	8.36E-05	5.31E-05	0.000696437	0.00037682	4.78E-05	0.000156432	7.78E-05	8.81E-05	0.000229079	0.000122927	3.26E-05	7.74E-05	0.00062847	0.002852271	0.001316895	0.000630195	0.000317758	0.000799945	0.000502137	0.000700575	0.001525439	0.000236905	2.62E-05	0.001686658	0.00040903
Moderate transmission	E-307	Endpoint	0.000176898	0.000385671	0.001406086	0.000118639	0.00016818	0.000853621	0.000466567	0.003470628	0.000172442	0.000320943	7.31E-05	0.000160156	0.001344437	5.89E-05	0.000584166	0.000570372	0.000595581	0.001459982	0.000415272	0.00223894	0.003506599	0.000919435	0.000135698	0.000700164	0.000800288
Moderate transmission	E-308	Endpoint	0.000478466	1.95E-05	0.000187167	3.16E-05	3.42E-05	0.000143265	0.000117712	4.29E-05	3.79E-05	0.000184633	3.41E-05	7.74E-05	0.001707067	2.70E-05	0.00018373	0.001267534	0.001035491	0.000881545	0.000254433	0.000712626	0.000289646	0.000192546	2.35E-05	0.001083821	0.001109353
Moderate transmission	E-309	Endpoint	3.50E-05	1.95E-05	6.48E-05	1.95E-05	4.41E-05	9.00E-05	3.82E-05	2.09E-05	1.95E-05	0.000245474	1.95E-05	0.000104368	0.002388141	2.00E-05	0.000234933	0.00148967	0.001071213	0.000972346	0.000130237	0.000286831	0.000203194	1.95E-05	1.95E-05	0.000672441	0.000909648
Moderate transmission	E-310	Endpoint	0.000135251	1.95E-05	0.00016089	4.28E-05	9.69E-05	0.000318213	7.55E-05	5.84E-05	5.49E-05	0.001429673	0.000142385	0.000222632	0.00711698	7.93E-05	0.001518355	0.00503784	0.004456475	0.005403863	0.000529911	0.000829859	0.000832486	5.76E-05	0.00010967	0.002493265	0.003431652
Moderate transmission	E-311	Endpoint	0.00010059	1.95E-05	8.33E-05	2.17E-05	1.95E-05	7.76E-05	2.05E-05	1.95E-05	1.95E-05	7.18E-05	2.59E-05	5.01E-05	0.000637846	1.95E-05	5.75E-05	0.000457965	0.000177136	0.000171264	7.21E-05	0.000207206	0.000667418	3.40E-05	2.02E-05	0.000241844	0.00028948
Moderate transmission	E-312	Endpoint	0.000715858	6.59E-05	0.001035341	0.000351883	0.000287917	0.001122127	0.000165047	0.000217967	7.77E-05	0.000344498	0.000263443	9.36E-05	0.00178422	0.000189961	0.000341404	0.000855617	0.000832069	0.000685296	0.000217032	0.005245112	0.001142003	0.000129995	0.000294101	0.001629439	0.001319613
Moderate transmission	E-313	Endpoint	0.000173733	0.000122273	0.001149284	6.62E-05	0.000127792	0.00020631	0.000200901	6.59E-05	0.00022167	0.000508144	7.81E-05	0.000569131	0.003043227	0.000176762	0.000741897	0.00212774	0.000977076	0.002158175	0.000865132	0.002228236	0.005872973	0.000431396	8.27E-05	0.001074383	0.001087263
Moderate transmission	E-314	Endpoint	0.000113132	1.95E-05	0.000162015	0.00018434	8.26E-05	0.000235206	0.000129533	0.000166724	8.68E-05	0.000197474	4.50E-05	0.000187927	0.002152769	0.000246675	0.000308823	0.001142811	0.000738763	0.002122383	8.44E-05	0.001242266	0.00033645	2.98E-05	3.96E-05	0.00151788	0.000614383
Moderate transmission	E-315	Endpoint	0.000120514	0.000964612	0.000120942	0.000209512	5.00E-05	0.000144285	8.30E-05	2.72E-05	3.99E-05	8.17E-05	9.45E-05	0.000237235	0.002617294	0.000391181	8.00E-05	0.000273761	0.000274526	0.000374239	0.001354422	0.000615417	0.000300554	2.71E-05	4.19E-05	0.000591746	0.000279715
Moderate transmission	E-316	Endpoint	4.70E-05	1.95E-05	0.000116576	2.24E-05	2.28E-05	0.000104873	0.000661373	4.73E-05	5.03E-05	5.96E-05	3.03E-05	3.05E-05	0.00119832	9.55E-05	4.38E-05	0.000404958	0.000196721	0.000297368	0.000478178	0.000398466	0.000103786	1.95E-05	2.25E-05	0.000360003	0.000222993
Moderate transmission	E-317	Endpoint	0.000155604	0.002233107	0.000333923	0.001261718	0.0002002	0.002109353	0.000517248	0.000231628	0.000358868	0.000477932	9.98E-05	0.001782642	0.003842182	0.003149903	0.000866527	0.001280825	0.001155377	0.002128129	0.00121868	0.001687596	0.004107509	0.000513817	0.000159203	0.002359203	0.003031623
Moderate transmission	E-318	Endpoint	9.45E-05	1.95E-05	0.000341225	5.00E-05	0.000215946	0.000287029	0.000373383	0.000245662	0.000431021	0.000411766	4.88E-05	0.000296948	0.002418583	0.003632807	0.000543265	0.001627546	0.001263528	0.001365789	0.000212623	0.001019509	0.001134318	0.00092373	4.84E-05	0.001186398	0.001229097
Moderate transmission	E-320	Endpoint	0.000187098	0.000730412	0.000410251	0.001120202	0.000222066	0.000662421	0.000490748	0.000283301	0.000308086	0.000318506	0.000197454	0.000567561	0.003285437	0.001404039	0.000345503	0.001536047	0.000799182	0.003793342	0.001364986	0.001698143	0.000625759	0.000786385	0.000101761	0.002984012	0.001533011
Moderate transmission	E-322	Endpoint	8.48E-05	2.87E-05	0.000235504	7.08E-05	4.48E-05	0.00018849	0.000267704	0.000116815	0.000257278	0.000121647	4.92E-05	0.000333137	0.002423424	4.72E-05	0.000237591	0.002357379	0.000484133	0.000461965	0.001544689	0.001349651	0.001584558	5.46E-05	4.45E-05	0.000724901	0.000615827
Moderate transmission	E-323	Endpoint	8.60E-05	1.95E-05	0.00019096	3.68E-05	0.000461139	0.000172102	0.000100524	2.44E-05	1.95E-05	0.000175898	4.17E-05	0.000161959	0.000795689	3.68E-05	0.000132308	0.000610749	0.000361331	0.000326114	7.59E-05	0.000600786	0.003732668	1.95E-05	2.62E-05	0.000583097	0.000571123
Moderate transmission	E-324	Endpoint	0.000128049	0.000413723	0.000305506	0.000138598	8.48E-05	0.000414775	0.000287972	7.40E-05	0.000118548	0.000303616	8.71E-05	0.000235	0.001791436	0.000550525	0.00044343	0.001643624	0.000869412	0.000984496	0.000623414	0.001548082	0.001730322	0.000247003	0.000153804	0.015964105	0.000807344
Moderate transmission	E-325	Endpoint	0.000715858	1.95E-05	0.000149682	3.42E-05	4.96E-05	0.000255216	0.004510109	9.93E-05	6.77E-05	0.00065266	4.58E-05	0.000175016	0.009138339	7.52E-05	0.000388592	0.004141483	0.003562377	0.002961943	0.000654296	0.001013078	0.00075557	0.000121627	4.94E-05	0.00406389	0.002208325
Moderate transmission	E-327	Endpoint	4.53E-05	4.99E-05	7.29E-05	5.92E-05	2.04E-05	8.40E-05	0.000333156	6.08E-05	7.89E-05	4.77E-05	2.77E-05	3.57E-05	0.000463971	4.11E-05	0.000114015	0.000297943	0.000249297	0.000418595	6.02E-05	0.00059204	0.000127741	1.95E-05	2.94E-05	0.00028028	0.000454941
Moderate transmission	E-328	Endpoint	4.77E-05	1.95E-05	0.00010304	2.50E-05	2.48E-05	0.000114137	7.79E-05	1.95E-05	1.95E-05	5.47E-05	2.95E-05	2.94E-05	0.000826815	2.09E-05	4.59E-05	0.000266057	0.000178833	0.000170718	0.00015941	0.000306912	0.000113888	3.61E-05	2.35E-05	0.000630579	0.000225739
Moderate transmission	E-329	Endpoint	0.000134284	1.95E-05	0.000223261	5.94E-05	7.20E-05	0.000224184	8.53E-05	0.000196517	5.92E-05	0.000229982	7.64E-05	0.00042515	0.001076026	3.74E-05	0.000419047	0.000562963	0.000380717	0.000387869	0.000326355	0.000939643	0.002378673	2.00E-05	6.67E-05	0.000784509	0.000512191
Moderate transmission	E-330	Endpoint	0.000159687	3.66E-05	0.000526266	0.000209512	0.000137465	0.000294647	0.000208783	0.00111446	0.000126912	0.00018625	4.88E-05	0.000122462	0.001469459	0.000184631	0.000297282	0.00075791	0.000463772	0.001451237	0.000350715	0.000618351	0.000778345	0.00035036	5.99E-05	0.004624758	0.000877397
Moderate transmission	E-331	Endpoint	0.000111765	1.95E-05	0.000163705	3.60E-05	6.59E-05	0.000239342	0.000207936	3.78E-05	3.83E-05	0.00063364	4.50E-05	0.000137555	0.007252506	6.10E-05	0.000894682	0.002999699	0.003005041	0.002802271	0.000188897	0.000653767	0.000802082	4.79E-05	4.76E-05	0.001854574	0.002019912
Moderate transmission	E-332	Endpoint	0.000631836	1.95E-05	0.000460489	0.000104467	7.01E-05	0.000384873	0.004170573	8.82E-05	0.000211504	0.00020845	4.29E-05	0.000115611	0.003800107	3.74E-05	0.000135698	0.000822443	0.000492103	0.000314265	0.00022521	0.000719639	0.001025057	0.003059664	8.13E-05	0.000590305	0.000588414
Moderate transmission	E-333	Endpoint	5.19E-05	1.95E-05	0.000112769	2.50E-05	2.58E-05	0.000110159	1.95E-05	1.95E-05	1.95E-05	6.76E-05	3.49E-05	2.21E-05	0.00054005	2.27E-05	5.66E-05	0.000328646	0.000240628	0.000208065	3.73E-05	0.000430987	0.00017997	1.95E-05	2.40E-05	0.000345266	0.00028948
Moderate transmission	E-334	Endpoint	0.003087099	0.0012772	0.001425324	0.002057156	0.000769185	0.003884817	0.00271116	0.009275109	0.000211065	0.000830502	0.000721914	0.008100655	0.003814953	0.008374615	0.000731826	0.005897143	0.004533081	0.008745329	0.013737079	0.009896998	0.002599594	0.002187362	0.006107428	0.00415385	0.003895413
Moderate transmission	E-335	Endpoint	5.44E-05	1.95E-05	0.000143553	2.39E-05	2.13E-05	8.01E-05	0.000807249	1.95E-05	2.74E-05	0.000105537	2.45E-05	0.000162317	0.00057818	1.95E-05	4.94E-05	0.000247336	0.00022593	0.000250286	3.06E-05	0.00022828	0.000499958	1.95E-05	2.14E-05	0.000343791	0.000242261
Moderate transmission	E-336	Endpoint	0.000204704	2.17E-05	0.000272037	6.21E-05	0.000117816	0.000517149	0.000128745	6.22E-05	9.68E-05	0.001220624	6.94E-05	0.000272179	0.007618598	0.000102666	0.000944698	0.004543469	0.004133986	0.003839138	0.000556235	0.001572344	0.001309788	9.07E-05	0.00023313	0.002997663	0.003041151
Moderate transmission	E-337	Endpoint	4.26E-05	4.49E-05	0.000134684	7.32E-05	2.68E-05	0.000246241	0.000104068	2.93E-05	1.95E-05	8.05E-05	2.77E-05	0.001327346	0.000521005	4.82E-05	4.47E-05	0.000680393	0.000610912	0.001943591	8.19E-05	0.000299317	0.000178096	9.40E-05	2.35E-05	0.000506365	0.000214773
Moderate transmission	E-338	Endpoint	0.000264448	2.23E-05	0.00026907	8.80E-05	0.000185963	0.000351524	0.0002204	8.85E-05	7.63E-05	0.000186622	8.89E-05	0.000130984	0.004648194	9.20E-05	0.000169119	0.000745377	0.000529317	0.00060091	0.000370442	0.002243005	0.000455528	7.26E-05	0.000102808	0.001189155	0.007458187
Moderate transmission	E-339	Endpoint	8.39E-05	1.95E-05	0.000209354	5.40E-05	4.77E-05	0.000165294	9.31E-05	5.99E-05	3.28E-05	0.000294592	4.88E-05	0.000151727	0.001714488	5.94E-05	0.000240959	0.001274751	0.000877416	0.000889261	0.000131358	0.000854734	0.000958187	3.41E-05	0.000111267	0.000880399	0.000935928
Moderate transmission	E-340	Endpoint	4.98E-05	5.83E-05	9.45E-05	0.000359453	4.24E-05	9.31E-05	0.000149476	4.05E-05	8.33E-05	0.000253126	3.41E-05	0.000130282	0.000699982	0.00100312	9.66E-05	0.001233211	0.000431045	0.000501457	0.00022427	0.000597868	0.000210967	0.000145219	2.43E-05	0.000529592	0.00046637
Moderate transmission	E-342	Endpoint	0.000241554	5.68E-05	0.000395329	0.001148794	0.000298585	0.000439129	0.000219831	8.88E-05	0.000100442	0.000176633	0.000162335	0.000213898	0.001407049	0.001008185	0.000291531	0.000948485	0.00048856	0.002192782	0.000913321	0.001064731	0.001591427	4.03E-05	6.99E-05	0.001081317	0.000733143
Moderate transmission	E-343	Endpoint	0.004301201	0.000243271	0.001144119	0.000356605	0.000452197	0.001101432	0.000659375	0.000248824	0.000388809	0.000411766	0.000187648	0.000345112	0.002855486	0.000390271	0.001261025	0.002884061	0.001545516	0.002018747	0.002806332	0.002103408	0.001444758	0.000970979	0.000166603	0.003749561	0.001324072
Moderate transmission	E-345	Endpoint	7.88E-05	0.000115303	0.000154134	4.43E-05	0.000299379	0.000146472	9.46E-05	4.82E-05	6.42E-05	0.000158859	3.17E-05	7.92E-05	0.002959295	8.25E-05	0.000105055	0.000644306	0.000638069	0.000576109	0.000270237	0.0007998	0.000449964	0.000105064	3.34E-05	0.00065034	0.00045812
Moderate transmission	E-346	Endpoint	0.000478037	1.95E-05	0.000195967	0.000303165	8.64E-05	0.000240305	0.000323725	7.04E-05	0.000119138	0.000999201	6.24E-05	0.000112787	0.00173279	0.000835662	0.000211926	0.001049416	0.000878842	0.002531168	0.001170056	0.001589446	0.000600767	0.000162841	3.69E-05	0.001626841	0.001375499
Moderate transmission	E-347	Endpoint	6.70E-05	1.95E-05	7.66E-05	3.13E-05	4.67E-05	0.000136632	0.0001842	9.74E-05	2.17E-05	0.000123815	3.45E-05	0.000121126	0.000885308	7.33E-05	8.06E-05	0.000922543	0.000362734	0.000431761	0.000184116	0.000700699	0.002357562	1.95E-05	2.77E-05	0.000460096	0.000365067
Moderate transmission	E-348	Endpoint	0.000125818	7.08E-05	0.000162861	0.000150035	0.001343785	0.000212019	0.000773846	0.000131025	5.39E-05	0.000134557	6.12E-05	0.000262237	0.001228105	4.16E-05	0.000112117	0.000622456	0.00041645	0.001315709	0.000480284	0.00098189	0.00523009	4.25E-05	5.66E-05	0.000854382	0.000551738
Moderate transmission	E-349	Endpoint	0.000523165	3.59E-05	0.000536148	0.000202533	0.00021188	0.000958226	0.000185275	0.000512604	0.00011785	0.000502641	0.000212901	0.00100831	0.005122799	0.00013298	0.00031167	0.002327318	0.001518262	0.000965047	0.000260389	0.002552093	0.001204983	4.77E-05	0.000162247	0.001990783	0.002054966
Moderate transmission	E-351	Endpoint	7.43E-05	1.95E-05	0.000120836	7.06E-05	4.14E-05	0.00016889	0.000141534	2.98E-05	1.95E-05	9.34E-05	4.01E-05	4.75E-05	0.001212971	2.61E-05	7.03E-05	0.000362606	0.000288519	0.000320761	6.70E-05	0.000434493	0.001185605	2.46E-05	2.97E-05	0.000637834	0.000326193
Moderate transmission	E-352	Endpoint	0.000193831	4.06E-05	0.000263506	0.000312179	0.000779382	0.000430989	0.000317053	0.000106794	9.76E-05	0.000636949	6.87E-05	0.000450789	0.004619074	0.000159375	0.000794082	0.003365997	0.002975577	0.00250966	0.000779136	0.002606745	0.001961181	0.000301304	0.000277479	0.002734061	0.003481019
Moderate transmission	E-353	Endpoint	8.49E-05	1.95E-05	0.000122956	4.64E-05	4.39E-05	0.000173917	0.000561095	2.07E-05	1.95E-05	0.00010297	4.66E-05	6.45E-05	0.000693251	4.28E-05	8.06E-05	0.000501494	0.000281135	0.000324975	5.64E-05	0.000910579	0.0003638	1.95E-05	3.03E-05	0.000496038	0.000299621
Moderate transmission	E-354	Endpoint	0.00096015	4.76E-05	0.001268025	0.00064382	0.000274037	0.000529282	0.000142168	0.000118998	0.000106575	0.000233974	0.000588503	0.000103196	0.002427507	6.08E-05	0.00025272	0.00104591	0.000895257	0.000765269	0.000151735	0.004026602	0.000647361	4.32E-05	0.000161523	0.001435684	0.002198996
Moderate transmission	E-355	Endpoint	5.72E-05	1.95E-05	6.48E-05	0.00095719	0.001075994	0.000176435	0.000286923	0.000394929	2.76E-05	0.000121162	3.24E-05	0.000120246	0.000908296	0.001452708	0.000109362	0.000565805	0.000413462	0.000588858	0.000367047	0.000531981	0.000228321	3.91E-05	3.21E-05	0.000413612	0.00057642
Moderate transmission	E-356	Endpoint	8.57E-05	0.000100647	0.000362228	3.93E-05	0.000147267	0.000266196	0.000233587	6.82E-05	0.000212107	0.000103991	3.31E-05	0.000123329	0.001190252	0.001026398	0.000130081	0.00096146	0.000443361	0.000385169	0.000140557	0.0005747	0.001841376	0.000130901	4.16E-05	0.000605202	0.000438467
Moderate transmission	E-357	Endpoint	0.000100718	0.000176565	0.000504447	0.00109669	0.000101806	0.000354942	0.000263136	0.002565567	0.000457427	0.000311788	0.000444316	0.00030622	0.001216756	0.006374498	0.000178513	0.001098383	0.000285564	0.002389333	0.003877613	0.000880202	0.000426614	0.000321898	8.91E-05	0.000796048	0.000365067
Moderate transmission	E-358	Endpoint	0.000267041	5.28E-05	0.000191522	0.000457031	0.000103572	0.02	0.000175826	0.001871591	0.000145959	0.000386858	6.70E-05	0.000781734	0.007086055	0.000189804	0.000525365	0.002281902	0.001263962	0.003053822	0.004875474	0.001992185	0.002737151	0.00341641	0.000528722	0.002135126	0.001419036
Moderate transmission	E-359	Endpoint	0.000115589	0.00041591	0.00015196	0.000911529	0.000542388	0.000575053	0.000126158	0.000241165	0.011811391	0.001083552	0.002481797	0.000564469	0.001993547	0.006988293	6.31E-05	0.000651579	0.00059762	0.000656866	0.001902505	0.000565163	0.012040719	0.000239365	0.000170249	0.000938545	0.000418843
Moderate transmission	E-360	Endpoint	0.002768886	0.000360179	0.001508384	0.001805157	0.000568303	0.002171863	0.000374956	0.0005473	0.000246574	0.000286214	0.001191446	0.000133944	0.001212971	0.000446954	0.000803893	0.001164522	0.001552193	0.000894918	0.00092029	0.013023262	0.002305723	0.000125315	0.001465332	0.003618659	0.007303529
Moderate transmission	E-361	Endpoint	0.000279396	3.83E-05	0.000598024	0.000525613	0.000113046	0.000482571	0.000806259	0.000101888	0.000101009	0.000335781	0.000117554	0.000692394	0.001956627	0.002622384	0.000283272	0.001997188	0.000702616	0.002166485	0.002605846	0.002022645	0.001714565	0.000398398	0.000133969	0.001251747	0.001052679
Moderate transmission	E-363	Endpoint	5.22E-05	1.95E-05	0.000113759	4.37E-05	2.94E-05	9.19E-05	0.000123106	8.38E-05	4.96E-05	7.04E-05	2.98E-05	2.20E-05	0.001818792	1.95E-05	7.02E-05	0.000289061	0.000215401	0.000482997	9.59E-05	0.000319018	0.000229091	0.000142836	3.30E-05	0.000397614	0.00021474
Moderate transmission	E-364	Endpoint	0.00011636	6.21E-05	0.000244917	0.000390915	0.000102905	0.000231061	0.000353671	0.000162985	0.00138649	0.001165255	0.000969047	0.005882788	0.001249255	0.003938778	0.001401944	0.001259469	0.000742315	0.009042482	0.002526954	0.000530756	0.000621144	0.000164824	0.000152508	0.00077385	0.000589161
Moderate transmission	E-365	Endpoint	0.003766414	0.000581924	0.000735757	0.000934344	0.000157086	0.000863652	0.000192977	0.000345738	0.001110211	0.000730525	0.000736917	0.00023078	0.001037393	0.02	0.000581941	0.001570422	0.001262717	0.001277891	0.000912055	0.001149466	0.002158572	0.000137673	5.92E-05	0.001539196	0.001653815
Moderate transmission	E-366	Endpoint	0.000637633	0.000130288	0.001304794	0.000543834	0.00016109	0.000500709	0.001228362	0.000191902	0.000781577	0.000335781	0.001569621	0.000440602	0.015172517	0.02	0.00039773	0.001467371	0.000653899	0.002137332	0.0048039	0.001894721	0.003404624	0.001973676	9.74E-05	0.001111919	0.000746773
Moderate transmission	E-367	Endpoint	0.000768998	0.00292068	0.0014511	0.014297249	0.00034735	0.001024818	0.000699416	0.000369704	0.000218908	0.001549841	0.00537622	0.001976583	0.004407613	0.011464837	0.000938908	0.004804931	0.002423252	0.003019047	0.002714188	0.006266432	0.004965505	0.001356495	0.000217373	0.010623327	0.002710474
Moderate transmission	E-368	Endpoint	6.17E-05	2.25E-05	0.000204901	0.00012859	5.87E-05	0.000130844	0.000205165	6.46E-05	0.000192667	0.001238208	0.001355546	0.000231084	0.000939098	0.006150358	0.000351555	0.000924155	0.000526503	0.003642263	0.002365272	0.000579843	0.000224151	0.00028933	4.37E-05	0.00077385	0.000583774
Moderate transmission	E-370	Endpoint	0.0008904	0.001690838	0.001123343	0.002267688	0.000644919	0.004932524	0.000723658	0.001557674	0.013376213	0.002845619	0.00366441	0.004800106	0.0031854	0.000875353	0.001072377	0.000832041	0.000743416	0.001124662	0.012841304	0.002590202	0.000836169	0.01269926	0.000512156	0.00076399	0.001141169
Moderate transmission	E-371	Endpoint	0.000200224	0.001448771	0.001425696	0.002940535	0.000712138	0.000503301	0.00084531	0.000319162	0.0037654	0.000340957	0.000118262	0.001525429	0.001830317	0.000462815	0.000913833	0.002230466	0.000797238	0.002772995	0.002020222	0.002641336	0.002278181	0.001126868	0.000121636	0.001417151	0.000682393
Moderate transmission	E-372	Endpoint	0.001165269	0.000776831	0.000763874	0.002956164	0.000540656	0.000987293	0.000417969	0.000535867	0.000316027	0.001225161	0.001246933	0.017638075	0.002404021	0.009219734	0.003046975	0.001739951	0.001530493	0.008080207	0.002864609	0.005143213	0.003319837	0.001698872	0.000441645	0.001766155	0.001931337
Moderate transmission	E-373	Endpoint	0.005527404	0.002456529	0.012252855	0.000943549	0.002401996	0.02	0.003047735	0.005266668	0.011701834	0.00865935	0.00259794	0.006487565	0.003950836	0.006136483	0.001455174	0.003537454	0.002162414	0.002289437	0.015864096	0.006972717	0.003429765	0.005505169	0.000765459	0.006628276	0.002070074
Moderate transmission	E-374	Endpoint	0.000162728	1.95E-05	0.000253829	7.64E-05	0.000123209	0.000255924	0.00021067	4.88E-05	5.72E-05	0.000156857	6.42E-05	6.30E-05	0.002079281	3.84E-05	0.000949045	0.000456136	0.000433598	0.000662719	0.000197511	0.000724505	0.000377188	2.21E-05	0.000159542	0.001010999	0.000490253
Moderate transmission	E-375	Endpoint	0.000206012	0.000399337	0.000477459	0.000547393	0.000119241	0.001377058	0.001305467	0.005324411	0.000731172	0.002043993	0.001849428	0.000605127	0.002082125	0.00531029	0.001857762	0.001268069	0.000467727	0.001425499	0.005571271	0.001038027	0.002904227	0.000884771	0.000128012	0.000755764	0.008845706
Moderate transmission	E-376	Endpoint	0.000104784	2.75E-05	0.000178314	5.93E-05	5.11E-05	0.000229349	0.000397454	0.000180259	0.000525473	0.000302855	4.29E-05	0.000166158	0.008244023	0.00011029	0.000215123	0.001744664	0.001279888	0.001067029	0.000255352	0.001803028	0.000338789	0.000558408	4.00E-05	0.001158135	0.001054451
Moderate transmission	E-377	Endpoint	0.000365117	0.000824821	0.000401903	0.000418984	0.000140115	0.009614854	0.001404059	0.001055963	0.002325104	0.000667291	0.000248373	0.001256504	0.001442637	0.003843105	0.000644631	0.001325601	0.000835549	0.005270035	0.001645549	0.001528733	0.002604285	0.001958323	0.000409459	0.002844169	0.001197721
Moderate transmission	E-378	Endpoint	0.000128163	0.001226217	0.000221926	0.000648128	0.000116762	0.002603731	0.00053233	0.000106873	0.000417732	0.000564642	6.86E-05	0.001006169	0.002705394	0.005974174	0.000894765	0.00110314	0.000743416	0.000866893	0.000484521	0.002716041	0.001293029	0.000256089	9.92E-05	0.000631483	0.001027871
Moderate transmission	E-381	Endpoint	0.003192506	0.004365432	0.000757618	0.001067311	0.000125691	0.000463572	0.000457121	0.000300958	0.000509054	0.001331571	9.54E-05	0.000326168	0.011920842	0.00465595	0.001124343	0.006025519	0.005567075	0.010410596	0.002097195	0.001807376	0.001866523	0.000370189	5.83E-05	0.004635515	0.003358484
Moderate transmission	E-382	Endpoint	0.004692145	0.001073652	0.010706583	0.006138602	0.005090428	0.003580857	0.0016311	0.002494727	0.003503871	0.001365117	0.003877413	0.005976039	0.02	0.00645009	0.005617123	0.02	0.004730728	0.004020929	0.002740796	0.00462188	0.003494551	0.001910284	0.001059712	0.003672189	0.002986033
Moderate transmission	E-383	Endpoint	0.000261777	0.000988378	0.001178193	0.001525402	0.000780908	0.000456665	0.000353384	0.000141678	0.005008371	0.001568142	0.003316967	0.004073398	0.002013767	0.009174926	0.000470261	0.002388616	0.0023002	0.00972949	0.001147274	0.001320247	0.001779791	0.00024888	9.65E-05	0.002587069	0.000565809
Moderate transmission	E-384	Endpoint	0.000151032	0.000591587	0.000350081	0.000182803	5.96E-05	0.000265367	9.35E-05	0.00043298	0.000274606	0.000723711	0.000288733	0.004025154	0.008536407	0.003283914	0.001096487	0.001730521	0.001414924	0.001961587	0.001869976	0.000829216	0.002941696	0.000217055	6.87E-05	0.002037868	0.000964012
Moderate transmission	E-385	Endpoint	0.000361858	0.000368107	0.002146126	0.000922139	0.000499258	0.000597518	0.000226861	0.000810461	0.000328453	0.000657205	0.000238314	0.002789393	0.002096338	0.000552945	0.000843829	0.005346613	0.003051112	0.003438037	0.002168842	0.002567021	0.000921091	0.002147692	9.79E-05	0.002219254	0.002323107
Moderate transmission	E-386	Endpoint	0.000326969	0.000860691	0.000605637	0.000127473	0.000180759	0.002470326	0.000361258	0.000265854	0.000992275	0.000902809	0.000119552	0.000637619	0.001280993	0.002836896	0.000314407	0.000527262	0.000437379	0.000850287	0.00207566	0.000860017	0.000590008	0.000220541	0.000409689	0.000672786	0.000586296
Moderate transmission	E-387	Endpoint	0.002966097	0.000635705	0.005018756	0.002272581	0.000663208	0.017714099	0.000513213	0.000839272	0.005906629	0.002685003	0.001968786	0.00338664	0.005521763	0.007219114	0.004595021	0.002809225	0.005361062	0.002360181	0.010871712	0.004752376	0.005820262	0.003071413	0.00017255	0.002871714	0.00236531
Moderate transmission	E-388	Endpoint	7.40E-05	8.16E-05	0.000121782	0.000628999	0.000134887	0.000316963	0.000130823	0.000906461	0.001200843	0.000878076	0.000805264	0.000953995	0.001297133	0.002869011	0.001127246	0.001330481	0.000546744	0.00079217	0.001477788	0.001987208	0.002429256	0.000356475	0.000153209	0.001439104	0.000373067
Moderate transmission	E-389	Endpoint	0.000253435	7.86E-05	0.000450951	0.000732751	0.000254924	0.000845401	0.000994597	0.000845585	0.000101404	0.000475041	0.000136646	0.000755322	0.002093496	0.002423694	0.001310688	0.001895914	0.001146621	0.001514093	0.001223045	0.002895001	0.003707082	0.000312329	0.000178511	0.002597784	0.001676659
Moderate transmission	E-390	Endpoint	0.000391417	0.001414749	0.001164242	0.001799225	0.000414959	0.002570067	0.0005138	0.000587012	0.002860814	0.002584821	0.002659697	0.013887639	0.00387224	0.02	0.001154184	0.001810495	0.001459881	0.00725264	0.006991031	0.002557759	0.000938034	0.005353337	0.000503181	0.002105563	0.001257745
Moderate transmission	E-391	Endpoint	5.40E-05	1.95E-05	4.67E-05	2.32E-05	1.95E-05	8.62E-05	0.000121074	2.23E-05	1.95E-05	0.000155328	2.09E-05	0.000111263	0.003729942	3.10E-05	9.91E-05	0.001650391	0.000993103	0.000540774	6.71E-05	0.000736428	0.000314714	1.95E-05	1.95E-05	0.000986318	0.000519569
Moderate transmission	E-392	Endpoint	0.000324039	7.97E-05	0.000106483	3.44E-05	3.82E-05	0.000117475	0.000312009	4.72E-05	2.51E-05	7.18E-05	3.43E-05	4.73E-05	0.000560532	3.02E-05	0.001897684	0.001023757	0.000254272	0.000176137	0.00014126	0.000376198	0.000265959	0.000149607	3.84E-05	0.000363085	0.000189774
Moderate transmission	E-394	Endpoint	4.35E-05	1.95E-05	0.00019012	2.52E-05	3.66E-05	6.84E-05	5.22E-05	5.94E-05	4.03E-05	0.000113573	2.60E-05	7.77E-05	0.000637661	1.96E-05	0.00010439	0.000424563	0.000238987	0.000339638	8.91E-05	0.000300442	0.000273295	0.000693901	2.73E-05	0.003965044	0.00034601
Moderate transmission	E-395	Endpoint	0.000191604	2.08E-05	0.000209339	8.55E-05	0.000103646	0.000342801	8.53E-05	6.25E-05	7.03E-05	0.000138794	8.60E-05	6.57E-05	0.00078028	6.41E-05	0.000151021	0.000427446	0.000416469	0.000625781	5.69E-05	0.001344978	0.002885516	0.000155067	9.92E-05	0.000628144	0.000443405
Moderate transmission	E-397	Endpoint	7.40E-05	1.95E-05	0.000109391	3.42E-05	3.63E-05	0.000120809	0.000196753	4.88E-05	0.000161754	8.90E-05	4.12E-05	8.24E-05	0.001231251	2.80E-05	0.000242845	0.00033983	0.000290568	0.000246068	7.63E-05	0.00082165	0.001088919	0.000298195	5.60E-05	0.000498507	0.000238014
Moderate transmission	E-400	Endpoint	0.000156515	3.28E-05	0.00033286	8.90E-05	0.00013862	0.000681466	0.000266905	0.00025879	0.000227702	0.000189724	8.05E-05	0.000206689	0.001778392	9.92E-05	0.000769431	0.000907398	0.00061832	0.000570945	0.000419271	0.001846591	0.000787295	0.000215742	0.000144126	0.00130704	0.000639398
Moderate transmission	E-401	Endpoint	0.000118964	1.95E-05	0.000452464	0.000431194	3.18E-05	9.27E-05	0.000498115	3.48E-05	5.82E-05	0.000106675	4.98E-05	0.000148518	0.0006632	0.002037854	0.000154931	0.00073433	0.000287065	0.00028535	0.000250053	0.000673175	0.000166922	0.000185173	5.27E-05	0.000258528	0.00021474
Moderate transmission	E-403	Endpoint	9.59E-05	2.66E-05	0.000295514	0.00037972	8.12E-05	0.000270521	0.000113574	0.000517792	6.72E-05	0.000464845	0.000193543	0.001731763	0.001356721	0.001221413	0.000124046	0.000557534	0.000376323	0.001210017	0.000524929	0.000731896	0.001094536	4.06E-05	4.57E-05	0.001177219	0.000412752
Moderate transmission	E-404	Endpoint	9.10E-05	1.95E-05	0.000231561	4.67E-05	4.04E-05	0.000126657	0.000283144	0.000138268	2.87E-05	9.80E-05	4.63E-05	0.000120033	0.000758256	7.92E-05	0.000131223	0.000357549	0.000378624	0.000252246	7.48E-05	0.000376198	0.000224151	1.95E-05	4.61E-05	0.003965044	0.000336992
Moderate transmission	E-405	Endpoint	0.000157892	1.95E-05	0.000247887	0.000156424	5.08E-05	0.000174746	0.000153983	0.000154172	2.95E-05	0.000198529	4.23E-05	0.000451795	0.0018706	3.40E-05	0.000201762	0.001022489	0.000905351	0.000834681	0.000392054	0.000520352	0.000280618	0.000175711	9.57E-05	0.001254912	0.000853783
Moderate transmission	E-406	Endpoint	0.000529569	3.73E-05	0.000474426	0.002013356	0.000139616	0.000650297	0.003861379	0.001152363	0.000754898	0.000779627	0.000170088	0.002015473	0.007740298	0.003683499	0.000474707	0.001347542	0.000653899	0.02	0.000886991	0.003671168	0.004565649	0.000146883	0.000116428	0.007022034	0.000771773
Moderate transmission	E-409	Endpoint	1.95E-05	1.95E-05	1.95E-05	1.95E-05	1.95E-05	1.95E-05	1.95E-05	1.95E-05	1.95E-05	1.95E-05	1.95E-05	1.95E-05	1.95E-05	1.95E-05	1.95E-05	1.95E-05	1.95E-05	1.95E-05	1.95E-05	4.14E-05	1.95E-05	1.95E-05	1.95E-05	2.42E-05	2.19E-05
Moderate transmission	E-410	Endpoint	0.000222093	3.97E-05	0.00037033	5.45E-05	0.000102411	0.000468753	0.000442886	9.33E-05	7.77E-05	0.001428892	8.21E-05	0.00062252	0.008580198	0.00015254	0.000998284	0.008910264	0.004611649	0.004223512	0.000394873	0.001279209	0.004187101	0.000204804	8.88E-05	0.004065488	0.003709731
Moderate transmission	E-412	Endpoint	6.40E-05	1.95E-05	0.000154754	6.83E-05	3.37E-05	0.000125821	3.27E-05	2.27E-05	9.24E-05	8.63E-05	3.84E-05	0.000116834	0.000821032	2.66E-05	9.55E-05	0.000468969	0.000292902	0.000548649	0.000140924	0.000604702	0.000184421	1.95E-05	3.48E-05	0.000383823	0.000272139
Moderate transmission	E-413	Endpoint	0.000287128	0.000652804	0.001208636	0.000389891	0.000125195	0.000481707	0.000214722	0.000614599	0.000233594	0.000454141	0.000101524	0.000438486	0.003988753	0.001331682	0.000436713	0.003105116	0.004218665	0.002515179	0.001115344	0.002711361	0.002937009	0.000417877	0.000128469	0.004683912	0.002164931
Moderate transmission	E-414	Endpoint	7.16E-05	1.95E-05	0.00010503	8.78E-05	5.13E-05	0.000119141	0.00042752	5.72E-05	4.23E-05	5.80E-05	3.84E-05	0.000251712	0.000650441	5.34E-05	0.000367113	0.000332417	0.000236632	0.000453017	5.59E-05	0.000516893	0.000560906	1.95E-05	3.96E-05	0.000711223	0.000212952
Moderate transmission	E-415	Endpoint	0.000104148	0.000217934	0.000382347	0.000160714	0.000113294	0.000196874	0.000400341	7.21E-05	0.000249127	0.000542203	0.000173174	0.000301952	0.000773994	0.004740607	0.000124644	0.000430326	0.00055348	0.000748125	0.000879345	0.000905555	0.00070623	3.49E-05	5.88E-05	0.000946517	0.000459627
Moderate transmission	E-416	Endpoint	7.22E-05	1.95E-05	9.42E-05	2.34E-05	4.16E-05	0.000179845	3.86E-05	0.000698896	0.000272288	0.000598791	2.98E-05	0.00022713	0.004483126	5.47E-05	0.00042159	0.003145695	0.002603082	0.002869856	0.000179599	0.000341005	0.000448468	2.84E-05	3.04E-05	0.001057547	0.001933093
Moderate transmission	E-417	Endpoint	7.40E-05	1.99E-05	0.000530687	3.25E-05	3.25E-05	0.000139239	0.000298511	5.11E-05	3.23E-05	0.000212304	3.81E-05	0.000148361	0.000842897	8.01E-05	0.000330462	0.000832041	0.00056021	0.003759165	8.30E-05	0.00040883	0.000453189	1.95E-05	3.48E-05	0.000576213	0.000696711
Moderate transmission	E-418	Endpoint	0.00014018	1.95E-05	0.000188643	0.000139692	6.16E-05	0.000199433	7.05E-05	5.52E-05	6.23E-05	0.000109888	3.79E-05	0.000128953	0.000745646	0.000171881	0.000191155	0.000389774	0.000248398	0.000419924	0.000134227	0.000720815	0.000584123	1.95E-05	4.94E-05	0.000702951	0.001824214
Moderate transmission	E-419	Endpoint	5.60E-05	1.95E-05	0.00021526	3.73E-05	3.82E-05	0.000308355	7.61E-05	0.000424396	1.95E-05	5.84E-05	3.22E-05	0.000117474	0.000631263	6.79E-05	0.000291881	0.000560312	0.000257795	0.005245906	0.000115856	0.000372968	0.000141806	2.84E-05	3.72E-05	0.000936815	0.000243394
Moderate transmission	E-420	Endpoint	5.72E-05	5.06E-05	0.000118133	3.29E-05	2.98E-05	0.000104201	0.000250504	0.000124521	4.51E-05	6.96E-05	3.40E-05	0.000108799	0.000960684	6.86E-05	5.92E-05	0.000273963	0.000228384	0.000158934	9.36E-05	0.000537715	0.000215492	0.000325263	3.68E-05	0.000307494	0.000204025
Moderate transmission	E-421	Endpoint	0.000284804	0.002814629	0.004113798	0.000802993	0.000480308	0.001717194	0.000410306	0.000487624	0.000201136	0.000287545	0.000205531	0.005638252	0.002127574	0.00016965	0.001099734	0.001238548	0.000808194	0.003171604	0.000806147	0.002027083	0.00063499	0.005587433	0.000162603	0.002363446	0.000744986
Moderate transmission	E-424	Endpoint	0.002257039	0.000206951	0.000707729	0.001297057	0.000109581	0.000413509	0.001300031	0.001263799	0.000430498	0.000775039	0.000541743	0.004542795	0.004056423	0.00896729	0.000800206	0.003170486	0.002923743	0.02	0.00327819	0.004168839	0.002188145	0.003018302	0.00038678	0.006747169	0.004196279
Moderate transmission	E-425	Endpoint	0.001069795	6.82E-05	0.003511231	0.000559333	0.000335705	0.001207853	0.00028889	0.000419093	0.000131411	0.001070148	0.000445764	0.000639193	0.006576781	0.000241493	0.015991562	0.003985378	0.002277569	0.002933893	0.000480377	0.007271946	0.001624725	0.000393257	0.00023426	0.02	0.002961268
Moderate transmission	E-426	Endpoint	8.85E-05	3.67E-05	0.000176839	0.000274097	4.16E-05	0.000388491	6.06E-05	7.22E-05	0.000197234	0.000138794	0.000132267	0.000680415	0.000605618	3.77E-05	0.000157038	0.000483172	0.000386671	0.000619863	9.86E-05	0.001038027	0.000983156	4.38E-05	4.90E-05	0.000608082	0.000425375
Moderate transmission	E-428	Endpoint	4.67E-05	2.06E-05	7.47E-05	2.70E-05	3.68E-05	9.43E-05	4.82E-05	7.70E-05	4.98E-05	6.44E-05	2.98E-05	5.33E-05	0.001171035	2.05E-05	0.000384588	0.000264868	0.000179881	0.00020031	6.12E-05	0.000344172	0.003266269	1.95E-05	2.67E-05	0.000349226	0.000195113
Moderate transmission	E-429	Endpoint	6.93E-05	1.95E-05	0.000176839	0.000202017	4.60E-05	0.000154413	0.000261728	3.94E-05	2.21E-05	0.000122381	4.75E-05	0.003420004	0.001853347	0.000190342	0.000269461	0.000649555	0.000573654	0.000515872	0.000100223	0.001312021	0.000343605	0.000158536	4.28E-05	0.000601383	0.000459627
Moderate transmission	E-430	Endpoint	0.000100979	0.000547149	0.000340344	0.000226036	8.69E-05	0.00025335	9.80E-05	9.49E-05	0.000440188	0.0001182	4.75E-05	0.001288836	0.001962349	4.81E-05	0.000937861	0.00058798	0.000422183	0.001192506	0.000368338	0.001938664	0.000476747	7.55E-05	4.67E-05	0.000608082	0.000412752
Moderate transmission	E-431	Endpoint	0.000145586	1.95E-05	0.000380844	6.19E-05	8.05E-05	0.00025335	0.000108194	5.75E-05	7.46E-05	0.000158772	8.80E-05	0.000184114	0.001303105	6.05E-05	0.000106171	0.000590737	0.000418755	0.000327443	7.48E-05	0.001890336	0.000348416	4.57E-05	5.06E-05	0.000579574	0.000721752
Moderate transmission	E-433	Endpoint	0.000214754	1.95E-05	0.000145941	3.33E-05	5.47E-05	0.000130844	8.96E-05	3.30E-05	1.95E-05	6.70E-05	3.84E-05	0.000358638	0.000605618	2.39E-05	5.21E-05	0.000267903	0.00023192	0.000201867	5.02E-05	0.000363313	0.02	1.95E-05	3.44E-05	0.000449094	0.000268542
Moderate transmission	E-434	Endpoint	8.36E-05	1.95E-05	0.000181264	9.67E-05	8.37E-05	0.000207115	0.000511746	0.000102035	0.000171708	0.000504698	5.12E-05	0.000187042	0.001522144	6.32E-05	0.000122553	0.000532445	0.000328962	0.000776763	0.000117189	0.001022275	0.000710811	0.000115295	5.44E-05	0.000686383	0.000349617
Moderate transmission	E-435	Endpoint	5.55E-05	2.31E-05	0.000159166	3.95E-05	3.44E-05	0.000119975	3.09E-05	2.17E-05	1.95E-05	5.67E-05	3.14E-05	0.000144435	0.005952023	2.78E-05	4.56E-05	0.000211254	0.000149005	0.000266895	3.74E-05	0.00023757	0.000139288	1.95E-05	3.64E-05	0.001536074	0.000179115
Moderate transmission	E-436	Endpoint	4.78E-05	0.000134353	0.000357576	0.000436014	4.16E-05	0.000112485	0.000253958	5.65E-05	0.000153182	0.000130324	2.88E-05	0.000235035	0.004283465	0.000371383	0.000118077	0.000596243	0.000456369	0.000453017	0.00035487	0.000897866	0.000201849	9.33E-05	2.50E-05	0.000897927	0.000419965
Moderate transmission	E-437	Endpoint	0.000544704	0.000542065	0.00033286	8.58E-05	6.60E-05	0.000482571	0.000903309	0.000340655	0.000843783	0.000673466	0.000505758	0.000133075	0.001893579	0.008477585	0.000468991	0.000565861	0.00060829	0.000720187	0.001077952	0.001768311	0.002066617	0.00178064	9.04E-05	0.000684725	0.000549633
Moderate transmission	E-439	Endpoint	6.00E-05	6.78E-05	0.000233044	3.95E-05	3.85E-05	0.000120809	0.00090008	2.52E-05	1.95E-05	0.000106217	3.62E-05	4.53E-05	0.000573442	0.002170449	6.79E-05	0.000322009	0.000364806	0.000325154	0.000245271	0.000428684	0.000199364	1.95E-05	3.16E-05	0.000394169	0.000344206
Moderate transmission	E-440	Endpoint	8.24E-05	2.36E-05	0.000123972	4.23E-05	4.99E-05	0.000145973	0.000307845	0.000113333	0.000136274	0.000107133	4.06E-05	3.56E-05	0.000901977	2.89E-05	8.02E-05	0.000383939	0.000418755	0.00022827	0.000177912	0.000523815	0.000246336	2.68E-05	4.41E-05	0.001322808	0.000326173
Moderate transmission	E-441	Endpoint	0.000107336	2.31E-05	0.000404915	0.000152529	0.000127678	0.001506481	0.002840891	0.000382055	2.55E-05	0.000138794	5.33E-05	0.000328273	0.004418403	7.24E-05	0.000102016	0.000528248	0.000368263	0.000350292	0.000231972	0.000936429	0.00173255	2.76E-05	9.96E-05	0.000567806	0.000380283
Moderate transmission	E-442	Endpoint	5.66E-05	1.95E-05	0.000200464	0.000227674	4.48E-05	0.000124985	0.000466143	7.81E-05	0.000235853	0.000417964	0.000636477	8.91E-05	0.001043505	3.93E-05	0.000137812	0.000540827	0.000544498	0.005000134	0.000577208	0.000615419	0.00023649	0.000151736	3.60E-05	0.00077385	0.000250573
Moderate transmission	E-444	Endpoint	0.000960179	0.000274143	0.002851856	0.002340457	0.000369711	0.001618741	0.0017143	0.000733638	0.001175173	0.001099857	0.002512972	0.001447296	0.00261363	0.016671401	0.001507791	0.001934392	0.001510168	0.008842377	0.001733276	0.007803194	0.014436214	0.001053062	0.000371291	0.004234252	0.001704771
Moderate transmission	E-445	Endpoint	7.16E-05	1.95E-05	0.000170206	3.59E-05	5.16E-05	0.000156103	0.000117451	3.08E-05	3.71E-05	9.26E-05	4.06E-05	6.05E-05	0.000710867	3.05E-05	0.000192972	0.000363432	0.000341705	0.00036776	6.30E-05	0.000537715	0.000408184	9.20E-05	3.50E-05	0.000946517	0.000796754
Moderate transmission	E-446	Endpoint	7.40E-05	1.95E-05	0.000100675	0.000825892	3.61E-05	0.000157794	0.000880447	0.005268563	5.94E-05	8.77E-05	4.40E-05	0.003097427	0.000733016	0.000781663	0.000371788	0.000784739	0.000544498	0.001515559	0.000222955	0.000940301	0.000231559	2.71E-05	3.98E-05	0.000643158	0.0004398
Moderate transmission	E-448	Endpoint	0.001442978	0.001072063	0.000383098	0.00032394	9.28E-05	0.000234488	0.000206035	0.000196303	0.000106081	0.001501715	0.000214429	0.000425497	0.014197607	0.002153364	0.000149218	0.001115661	0.000546744	0.000634654	0.000459545	0.001238402	0.0003939	0.000282536	8.10E-05	0.00109435	0.000721752
Moderate transmission	E-449	Endpoint	0.000197343	0.002291486	0.000304466	0.00611193	0.001081093	0.00026365	0.000419126	0.000105113	0.000608049	0.000790539	0.000677208	0.004474253	0.001813026	0.009843828	0.00045536	0.001507021	0.001128311	0.00146575	0.000577392	0.002493101	0.003282921	0.000240792	5.98E-05	0.001310195	0.000832409
Moderate transmission	E-450	Endpoint	8.54E-05	1.95E-05	0.000247887	6.01E-05	0.000260072	0.000193464	0.000472844	0.000537684	5.07E-05	0.000104387	9.07E-05	0.000134974	0.001092267	0.000107976	9.40E-05	0.000526847	0.000417612	0.001756652	0.000185676	0.000695086	0.000367615	0.000437055	0.000103195	0.000747532	0.000365852
Moderate transmission	E-451	Endpoint	4.99E-05	3.10E-05	0.000130552	0.00014106	3.34E-05	0.000121644	4.79E-05	3.54E-05	3.68E-05	0.000151127	3.09E-05	0.00023716	0.001685687	6.60E-05	0.0002802	0.000784739	0.000651679	0.003209129	9.06E-05	0.000376198	0.000462623	9.88E-05	3.00E-05	0.000388998	0.00062326
Moderate transmission	E-452	Endpoint	6.40E-05	0.000395525	0.00017389	0.000132925	7.88E-05	0.000495526	0.000763724	0.000193267	0.000728125	9.53E-05	4.46E-05	9.65E-05	0.002904744	0.000214514	0.000156737	0.000383939	0.000306887	0.000286118	0.001545261	0.00267864	0.00028793	6.42E-05	3.70E-05	0.000744237	0.000349617
Moderate transmission	E-453	Endpoint	0.000111227	0.000341244	0.000651706	4.26E-05	3.74E-05	0.000262301	0.000180547	6.91E-05	3.93E-05	8.53E-05	4.68E-05	0.000187127	0.000726342	0.000133227	0.00010272	0.000344647	0.000364096	0.002402009	0.000227411	0.001398139	0.000198402	5.12E-05	0.000121204	0.000590918	0.00117215
Moderate transmission	E-454	Endpoint	4.57E-05	1.95E-05	5.63E-05	0.000114717	1.95E-05	7.98E-05	3.57E-05	1.95E-05	2.13E-05	4.45E-05	2.18E-05	0.000115659	0.000434728	3.56E-05	0.000248802	0.000236416	0.000233572	0.000229338	6.80E-05	0.000271934	0.000577392	0.000102563	1.95E-05	0.000337521	0.000367873
Moderate transmission	E-455	Endpoint	4.69E-05	1.95E-05	7.23E-05	3.15E-05	3.32E-05	0.000129639	3.71E-05	3.19E-05	1.95E-05	6.27E-05	2.54E-05	0.000894195	0.000530798	2.42E-05	0.00014674	0.000302277	0.00032692	0.000192461	4.48E-05	0.000247874	0.000761535	1.95E-05	2.64E-05	0.001181304	0.000299552
Moderate transmission	E-456	Endpoint	8.68E-05	2.64E-05	9.52E-05	3.99E-05	3.86E-05	0.000152611	6.95E-05	3.12E-05	4.71E-05	0.000133629	3.71E-05	4.20E-05	0.003395211	0.001734355	0.006744994	0.000650831	0.000624209	0.001294961	0.001049008	0.002302109	0.001258884	0.000181849	3.57E-05	0.000442331	0.000418463
Moderate transmission	E-460	Endpoint	9.96E-05	0.000533215	0.000246912	0.000884572	0.000112063	0.000293342	0.000777165	0.000244861	0.000156291	0.000158992	4.75E-05	0.000468088	0.00171452	0.000896144	0.000306775	0.001063687	0.00068231	0.00110353	0.00108895	0.001240658	0.00045102	0.000521518	6.69E-05	0.003841507	0.000661637
Moderate transmission	E-461	Endpoint	0.00012726	9.60E-05	0.000701477	0.000309318	0.000147515	0.000427479	0.000145887	0.000197724	0.000391855	0.001567942	6.66E-05	0.000411404	0.003235388	0.000628518	0.002448366	0.003884019	0.001846428	0.003165008	0.002251769	0.002312279	0.02	0.000430671	0.000173953	0.001368426	0.004377704
Moderate transmission	E-462	Endpoint	0.000602228	6.72E-05	0.000584539	0.000830772	9.02E-05	0.000783878	0.000320014	0.000385337	0.000103852	0.000205151	6.54E-05	0.000627872	0.001881255	0.007447553	0.000412736	0.000681986	0.000733246	0.001321936	0.006354314	0.00180679	0.000466291	0.00040241	7.17E-05	0.000870364	0.000779163
Moderate transmission	E-466	Endpoint	0.000108086	4.86E-05	0.000147384	0.000212035	4.91E-05	0.001284054	0.000180917	0.001196173	0.000349052	0.00014925	5.86E-05	9.42E-05	0.000526795	0.000648289	0.000117794	0.000500414	0.00043144	0.000445175	0.001309567	0.000666685	0.000887271	4.99E-05	5.19E-05	0.001293183	0.000519569
Moderate transmission	E-467	Endpoint	0.000410532	0.00093815	0.001421666	0.001340066	0.000319595	0.000709376	0.000325122	0.000549217	0.00010174	0.00021279	0.000264781	0.000447865	0.001021616	0.002469858	0.000747799	0.001296286	0.001262062	0.000867329	0.001405138	0.002114378	0.002355574	0.001069306	0.000143805	0.001676404	0.001069108
Moderate transmission	E-468	Endpoint	7.66E-05	1.95E-05	0.000107981	5.86E-05	5.82E-05	0.000210921	0.000752488	0.000237858	0.001126731	0.000275199	3.98E-05	0.000544226	0.00194016	5.03E-05	0.001223961	0.000689297	0.000601282	0.003332095	0.001593564	0.00101695	0.000631928	0.001091408	4.00E-05	0.001273294	0.000617351
Moderate transmission	E-469	Endpoint	0.000190744	1.95E-05	6.22E-05	1.95E-05	4.72E-05	0.000419053	4.71E-05	7.41E-05	3.60E-05	0.001273009	2.60E-05	0.000273562	0.010581447	8.72E-05	0.000816978	0.006412631	0.007433577	0.005187913	0.000486087	0.000901809	0.001037468	5.16E-05	1.95E-05	0.003153724	0.004484724
Moderate transmission	E-470	Endpoint	0.000161684	1.95E-05	7.43E-05	4.34E-05	2.26E-05	0.000147512	0.00019721	5.69E-05	2.16E-05	0.000131844	3.37E-05	4.93E-05	0.001345408	0.003607577	9.95E-05	0.000846534	0.001229458	0.000479881	0.00033582	0.000625231	0.00043421	0.000459592	2.29E-05	0.000826395	0.000531444
Moderate transmission	E-471	Endpoint	0.003266322	0.001286102	0.000210389	0.000414501	0.000298616	0.00113798	0.002522165	0.010094972	0.000159182	0.000985868	0.000128711	0.00723882	0.004931907	8.26E-05	0.001375487	0.013647751	0.015424931	0.007763863	0.011161866	0.001721561	0.001308841	0.003492392	0.00013788	0.006419267	0.006741047
Moderate transmission	E-472	Endpoint	0.000142966	8.77E-05	8.05E-05	7.09E-05	6.35E-05	0.0002084	0.000125977	2.90E-05	9.32E-05	0.000103844	3.18E-05	9.31E-05	0.000876657	2.60E-05	0.000174453	0.000898241	0.000717451	0.000560978	0.00022981	0.000759841	0.000265646	0.000372798	3.88E-05	0.007530923	0.001000027
Moderate transmission	E-473	Endpoint	8.68E-05	4.92E-05	3.04E-05	2.83E-05	1.95E-05	5.06E-05	0.000154863	9.88E-05	1.95E-05	4.60E-05	1.95E-05	2.04E-05	0.000530798	1.95E-05	5.42E-05	0.000344647	0.000251101	0.000492095	0.000147959	0.000104651	0.000409736	1.95E-05	1.95E-05	0.000211203	0.000234592
Moderate transmission	E-474	Endpoint	0.005174031	0.000187687	0.001444827	0.004159896	0.001284899	0.02	0.001754087	0.00062452	0.02	0.003568651	0.003237336	0.005754425	0.003540507	0.001812631	0.002583073	0.006688863	0.002718864	0.005300394	0.02	0.006583012	0.01458158	0.008668747	0.001795932	0.002031156	0.003469808
Moderate transmission	E-475	Endpoint	3.04E-05	7.46E-05	3.56E-05	2.06E-05	1.95E-05	6.32E-05	0.000179804	3.77E-05	7.48E-05	4.90E-05	1.95E-05	0.000123154	0.000402747	1.95E-05	3.69E-05	0.000218928	0.000311009	0.003925808	4.60E-05	0.000579554	0.000425035	3.75E-05	1.95E-05	0.000786365	0.000240471
Moderate transmission	E-476	Endpoint	0.000162547	4.44E-05	0.000210389	0.000299596	6.28E-05	0.000363323	0.000399413	0.000577167	5.07E-05	0.000256773	0.00010608	0.000110824	0.002394284	4.94E-05	0.000258133	0.001724683	0.001540242	0.001638679	0.000442083	0.001541912	0.000872344	0.000455842	5.32E-05	0.001088419	0.001316986
Moderate transmission	E-477	Endpoint	4.95E-05	3.08E-05	6.22E-05	2.93E-05	3.06E-05	0.000101503	1.95E-05	5.19E-05	1.95E-05	5.05E-05	2.73E-05	2.99E-05	0.000370824	2.13E-05	7.87E-05	0.000189763	0.000205656	0.000235648	5.12E-05	0.000296392	0.001030056	1.95E-05	2.51E-05	0.00025841	0.000252249
Moderate transmission	E-478	Endpoint	0.000591729	0.000166941	0.000765104	0.000241892	0.000192833	0.002830093	0.000155984	0.005133599	0.000189486	0.000397309	0.000233663	0.000186004	0.003650833	0.000525798	0.000904843	0.001035745	0.001689421	0.002133056	0.00047449	0.00301869	0.001579497	0.000140424	0.000144399	0.00131105	0.00164464
Moderate transmission	E-479	Endpoint	0.001885846	0.001102088	0.00292138	0.002688458	0.000404704	0.001923611	0.000507726	0.000218532	0.004732385	0.002569723	0.001210216	0.003065883	0.002242824	0.000308171	0.002702217	0.003108458	0.001711406	0.002254544	0.003829049	0.002597879	0.009673821	0.000514123	0.000650341	0.003080592	0.005110739
Moderate transmission	E-480	Endpoint	0.000120783	0.000289877	0.000166344	0.000235507	0.000131491	0.000220993	0.000408554	0.00011058	0.000122173	0.000256773	6.70E-05	0.000137765	0.002119406	0.00015842	0.001209817	0.002126333	0.003695452	0.005257404	0.001335635	0.001816832	0.005509703	0.00213293	0.000119756	0.00090368	0.000872552
Moderate transmission	E-481	Endpoint	0.000292926	1.95E-05	9.94E-05	3.83E-05	3.65E-05	0.000203354	0.000374024	8.35E-05	1.95E-05	0.00024893	3.71E-05	0.000229227	0.000904191	2.92E-05	0.000271676	0.001000696	0.000633021	0.004048349	0.000121461	0.000722419	0.000299376	8.68E-05	3.59E-05	0.001084358	0.001057617
Moderate transmission	E-483	Endpoint	0.001456356	0.000158273	0.00113719	0.001465345	0.000437068	0.002607065	0.000455635	0.000621393	0.000473322	0.000552112	0.000711053	0.002576008	0.002591089	0.002849484	0.001402303	0.001922648	0.002427696	0.002080467	0.001612415	0.005740489	0.005212386	0.000567981	0.000520938	0.00469672	0.002780617
Moderate transmission	E-484	Endpoint	0.000102643	5.65E-05	8.88E-05	5.56E-05	6.15E-05	0.000185649	0.000113515	3.35E-05	2.77E-05	0.000168824	3.57E-05	8.60E-05	0.002387095	0.000805325	0.000434531	0.001458663	0.000784065	0.001308451	0.000300042	0.001240658	0.000201447	1.95E-05	2.82E-05	0.000638782	0.000907426
Moderate transmission	E-485	Endpoint	2.61E-05	1.95E-05	2.37E-05	2.10E-05	1.95E-05	3.80E-05	5.06E-05	1.95E-05	1.95E-05	2.70E-05	7.40E-05	1.95E-05	0.000362856	2.66E-05	3.22E-05	0.000112283	0.000133627	0.000244054	4.88E-05	0.000156515	5.41E-05	1.95E-05	1.95E-05	0.000286496	9.42E-05
Moderate transmission	E-486	Endpoint	0.000109654	2.46E-05	0.000167464	7.03E-05	0.000164878	0.000162797	9.95E-05	6.86E-05	3.98E-05	0.000265965	6.01E-05	4.85E-05	0.001006014	0.004537661	0.000190667	0.000472186	0.000442074	0.000629346	0.000124433	0.000911356	0.02	5.49E-05	8.31E-05	0.000535994	0.000495803
Moderate transmission	E-487	Endpoint	7.80E-05	1.95E-05	0.000116627	4.26E-05	4.63E-05	0.000183115	9.34E-05	4.25E-05	2.13E-05	8.31E-05	3.84E-05	2.84E-05	0.000646713	3.03E-05	8.73E-05	0.000275207	0.000316311	0.000233545	7.06E-05	0.000423573	0.000383706	1.95E-05	3.05E-05	0.000588732	0.000477967
Moderate transmission	E-488	Endpoint	5.99E-05	1.95E-05	5.82E-05	3.99E-05	5.11E-05	0.000123248	0.000404897	0.000183407	1.95E-05	0.000175013	2.57E-05	5.01E-05	0.00039476	6.45E-05	0.00022644	0.000545333	0.000311009	0.001244807	0.000154476	0.0003761	0.00016201	1.95E-05	7.52E-05	0.000544822	0.000746929
Moderate transmission	E-489	Endpoint	0.000136299	1.95E-05	2.87E-05	1.95E-05	2.29E-05	5.82E-05	5.74E-05	2.23E-05	1.95E-05	8.36E-05	1.95E-05	2.99E-05	0.000754134	1.95E-05	9.18E-05	0.000541601	0.000998304	0.000467649	4.94E-05	0.000163777	0.000117135	1.95E-05	1.95E-05	0.000319036	0.000531444
Moderate transmission	E-490	Endpoint	0.000106524	0.000251205	0.000140738	4.53E-05	8.32E-05	0.000231042	0.000331143	0.000488262	0.000107129	0.000133629	4.26E-05	0.007968171	0.001353031	0.000353885	0.000279622	0.001270702	0.000710427	0.000873224	0.000334836	0.001147832	0.000778047	0.000480461	4.59E-05	0.001390113	0.000584808
Moderate transmission	E-491	Endpoint	5.92E-05	3.29E-05	0.000107981	0.000872671	3.15E-05	0.000155159	0.000345008	0.000407202	0.000646776	0.001340047	0.000895964	0.000710316	0.00107609	0.005550416	0.000299746	0.000707541	0.000472196	0.008775782	0.003018791	0.000666685	0.000339254	0.000121303	5.49E-05	0.002941377	0.000495803
Moderate transmission	E-492	Endpoint	7.09E-05	1.95E-05	6.02E-05	8.20E-05	2.37E-05	0.000501537	5.86E-05	0.000169962	6.32E-05	6.59E-05	2.92E-05	0.000120947	0.000868781	0.000127695	7.47E-05	0.000549062	0.000268678	0.000393854	0.000165466	0.000882745	0.000134975	1.95E-05	3.14E-05	0.000369682	0.000275867
Moderate transmission	E-493	Endpoint	0.004309372	0.004618082	0.003345879	0.003992025	0.001511788	0.003494014	0.001336243	0.002278902	0.001870929	0.002757879	0.003142501	0.001269114	0.009774254	0.003319124	0.002026843	0.00457237	0.004246997	0.005437908	0.0069849	0.014710642	0.005043527	0.003546805	0.001181123	0.010853489	0.005892409
Moderate transmission	E-494	Endpoint	0.005490119	0.001412582	0.000733873	0.001115348	5.11E-05	0.000308164	0.000105558	0.000634477	6.06E-05	0.000813246	0.001697674	0.00010272	0.002300649	0.006306441	0.000516943	0.000908898	0.000822538	0.001342154	0.00053829	0.001055593	0.001629058	2.58E-05	3.83E-05	0.000932706	0.001183558
Moderate transmission	E-495	Endpoint	5.99E-05	1.95E-05	7.43E-05	3.57E-05	0.000244792	0.000158979	0.000674233	4.21E-05	0.000120989	0.000119461	3.11E-05	0.00017793	0.001684707	2.98E-05	0.000833873	0.000534131	0.000562437	0.000493112	0.000128098	0.00301869	0.000183202	1.96E-05	2.91E-05	0.000653925	0.000513629
Moderate transmission	E-496	Endpoint	0.000536472	0.002714292	0.006123992	9.30E-05	0.001135219	0.008052543	0.000343914	0.000673846	0.001834875	0.001665319	0.000895964	0.000829381	0.0012306	0.002433735	0.000469219	0.002656616	0.000759547	0.002153139	0.003084175	0.002175175	0.001751311	0.000363561	0.003800809	0.002683854	0.001240471
Moderate transmission	E-497	Endpoint	0.000108086	0.000173927	0.000116627	0.00051187	4.23E-05	0.000246074	7.26E-05	4.69E-05	7.16E-05	0.000200081	5.56E-05	0.00064141	0.0012306	0.003617307	0.000894305	0.000754763	0.000798063	0.004123643	0.000708776	0.001250461	0.000412797	5.40E-05	3.90E-05	0.000928567	0.002029429
Moderate transmission	E-498	Endpoint	0.00013879	0.000105138	0.002590439	0.000486719	0.000610798	0.005432321	0.002015165	0.003959424	0.000418939	0.001135964	6.77E-05	0.006035205	0.001980547	0.000196681	0.001348236	0.001487186	0.001255201	0.001852	0.001454411	0.002170106	0.003756071	0.000672077	0.000112844	0.000769436	0.000927731
Moderate transmission	E-499	Endpoint	0.008623377	1.95E-05	0.000138529	0.000374328	2.86E-05	0.000170425	0.000249095	3.35E-05	0.000321751	0.000222393	2.33E-05	8.86E-05	0.001436619	0.006297254	0.000115505	0.001701611	0.000715695	0.000865364	0.004158028	0.00050296	0.000725458	0.000170687	6.30E-05	0.003723552	0.000501747
Moderate transmission	E-500	Endpoint	8.23E-05	0.000110207	7.84E-05	3.07E-05	3.62E-05	0.000147512	6.74E-05	4.12E-05	1.95E-05	9.25E-05	3.54E-05	6.85E-05	0.00037481	2.72E-05	9.45E-05	0.000340805	0.000371182	0.000300578	0.000200659	0.000467438	0.000169565	0.000119201	4.05E-05	0.000582169	0.000501747
Moderate transmission	E-502	Endpoint	3.61E-05	1.95E-05	4.86E-05	3.91E-05	2.98E-05	0.000218477	2.51E-05	2.82E-05	1.98E-05	5.25E-05	2.54E-05	4.52E-05	0.00097476	2.15E-05	0.000261867	0.000405854	0.000237073	0.000185075	8.53E-05	0.000232075	0.000198402	2.34E-05	2.34E-05	0.000446833	0.000323286
Moderate transmission	E-504	Endpoint	6.13E-05	0.000312416	9.73E-05	0.000178381	3.86E-05	0.000115574	7.35E-05	2.68E-05	3.68E-05	0.000176254	2.60E-05	0.000123816	0.003064278	0.00085244	0.000782311	0.001426705	0.000696373	0.001742031	0.002336762	0.000312901	0.000126033	3.99E-05	3.38E-05	0.000482696	0.000454173
Moderate transmission	E-505	Endpoint	4.88E-05	8.26E-05	5.53E-05	3.76E-05	2.59E-05	9.89E-05	0.000131061	0.000520231	3.12E-05	7.22E-05	3.37E-05	7.53E-05	0.000722368	8.17E-05	0.000115963	0.000468413	0.000351698	0.000655362	0.00032943	0.002261452	0.00789721	9.21E-05	3.71E-05	0.000263104	0.000302516
Moderate transmission	E-506	Endpoint	0.000122395	3.18E-05	0.000219494	0.000157724	6.95E-05	0.000280952	0.000328042	0.000593301	2.35E-05	0.001241774	0.000409788	0.000591546	0.00290628	0.001156451	0.000958261	0.002262504	0.002545952	0.002017372	0.000916138	0.001074959	0.000428094	0.000112317	4.39E-05	0.001460812	0.001716658
Moderate transmission	E-507	Endpoint	4.69E-05	1.95E-05	5.82E-05	3.10E-05	1.95E-05	8.11E-05	0.000425205	2.14E-05	2.64E-05	5.96E-05	2.39E-05	2.92E-05	0.00058281	4.12E-05	8.10E-05	0.000842955	0.000346386	0.000304748	6.67E-05	0.000280044	0.000108288	1.95E-05	3.05E-05	0.000272476	0.000492831
Moderate transmission	E-508	Endpoint	0.001355316	0.000421105	0.000901512	0.000572185	2.23E-05	0.000214701	4.37E-05	4.65E-05	0.000173997	0.000111318	3.51E-05	0.000464869	0.00049877	0.003833473	0.000137991	0.000575112	0.000442074	0.000321408	0.002541203	0.00040621	0.000143955	6.45E-05	2.42E-05	0.02	0.000555177
Moderate transmission	E-509	Endpoint	0.000112806	1.95E-05	0.000162985	5.15E-05	6.02E-05	0.000305697	0.00015449	0.001070864	0.000135925	0.000104416	5.56E-05	0.000165171	0.001219069	0.000459988	0.000402329	0.002666035	0.000395991	0.000939882	0.000687374	0.001191734	0.000710406	0.000513782	3.57E-05	0.00118733	0.000281783
Moderate transmission	E-510	Endpoint	0.000176513	1.95E-05	7.12E-05	0.000190408	1.95E-05	0.001115755	0.000736743	0.000120469	4.98E-05	0.000103844	2.33E-05	5.18E-05	0.000951274	7.40E-05	0.000844825	0.000722104	0.000840004	0.000555931	0.000390194	0.000547845	0.000140957	0.000111363	1.95E-05	0.000383394	0.002439854
Moderate transmission	E-511	Endpoint	3.96E-05	1.95E-05	0.000230901	2.55E-05	2.13E-05	9.26E-05	0.00026631	2.39E-05	2.71E-05	6.01E-05	2.36E-05	0.00013466	0.000698508	1.95E-05	0.000204125	0.000342726	0.00029688	0.000408259	3.98E-05	0.000275984	0.000108288	1.95E-05	1.95E-05	0.000346734	0.000231654
Moderate transmission	E-512	Endpoint	7.80E-05	0.00047703	0.000438542	0.00047305	6.15E-05	0.000241069	0.000746722	7.60E-05	0.000205015	0.000133629	3.91E-05	0.000268577	0.001072206	0.012004796	0.000151351	0.000914221	0.000611866	0.002042226	0.000612005	0.001181967	0.000279441	0.000421779	4.56E-05	0.000855739	0.000489859
Moderate transmission	E-513	Endpoint	9.42E-05	2.39E-05	6.82E-05	0.000227257	3.50E-05	0.000246074	0.000129932	0.000378984	9.26E-05	0.000371052	2.86E-05	0.000103376	0.00336053	5.11E-05	0.000205518	0.004704835	0.002342631	0.003681835	0.000608659	0.000516371	0.00037911	1.95E-05	2.73E-05	0.000978094	0.001561199
Moderate transmission	E-514	Endpoint	7.37E-05	1.95E-05	4.29E-05	2.32E-05	1.95E-05	0.000102782	8.75E-05	2.41E-05	1.95E-05	6.17E-05	2.24E-05	3.92E-05	0.000554811	0.000172099	8.10E-05	0.000602911	0.000307475	0.000269225	0.00016008	0.000552361	0.000130499	1.95E-05	3.10E-05	0.000286496	0.000305481
Moderate transmission	E-515	Endpoint	3.49E-05	1.95E-05	4.67E-05	2.51E-05	1.95E-05	8.11E-05	0.000354314	3.82E-05	1.95E-05	5.25E-05	2.18E-05	2.88E-05	0.000514785	1.95E-05	0.000186032	0.00033696	0.000339306	0.000203008	3.65E-05	0.000208771	0.000180167	8.58E-05	1.95E-05	0.00025841	0.000249302
Moderate transmission	E-516	Endpoint	0.000361998	0.000100813	0.000171952	0.000409616	0.000192062	0.000170425	0.00065343	0.000573209	8.58E-05	0.000142007	0.000828765	9.51E-05	0.001207529	0.000267804	0.000644186	0.000819656	0.000509381	0.001751596	0.000981112	0.001225965	0.000954315	0.000227788	2.85E-05	0.001293183	0.000522538
Moderate transmission	E-517	Endpoint	0.000159099	0.001084192	0.000225194	6.37E-05	4.16E-05	0.000278469	6.47E-05	0.000195598	0.000117842	0.000105561	3.37E-05	0.000141763	0.002166684	5.13E-05	0.000216671	0.001011225	0.000733246	0.000663355	0.000490379	0.001128362	0.001160202	0.000224337	0.000157567	0.001810759	0.000495803
Moderate transmission	E-519	Endpoint	2.93E-05	2.19E-05	4.29E-05	9.58E-05	2.26E-05	8.11E-05	5.82E-05	0.000282497	6.71E-05	0.000283812	2.70E-05	2.45E-05	0.001617429	1.95E-05	0.000297873	0.000780065	0.000576569	0.000159739	8.18E-05	0.001225965	0.001371918	1.95E-05	1.95E-05	0.000253711	0.000549246
Moderate transmission	E-520	Endpoint	0.001514964	0.000297412	0.001919155	0.002093231	0.000572163	0.003181626	0.00185034	0.001374214	0.001884975	0.004738987	0.004964761	0.001117094	0.010799903	0.007532274	0.002202198	0.008883095	0.008985641	0.02	0.005771122	0.006251582	0.002744438	0.004085206	0.000581872	0.006404593	0.007084224
Moderate transmission	E-521	Endpoint	0.000167752	0.000121551	0.000228617	3.68E-05	0.00018513	0.000318019	5.84E-05	4.62E-05	8.42E-05	0.000702593	4.12E-05	0.000171211	0.004102907	5.39E-05	0.001361582	0.003765288	0.003318663	0.002790061	0.000299798	0.000657446	0.002154486	0.000154005	4.22E-05	0.001538898	0.002865207
Moderate transmission	E-522	Endpoint	0.000208888	1.95E-05	0.000113376	4.62E-05	6.15E-05	0.000437093	7.39E-05	4.25E-05	5.58E-05	0.001367536	4.33E-05	0.000442584	0.007864587	0.000145749	0.000828403	0.005279634	0.006129341	0.005152199	0.000425069	0.001270082	0.000943899	5.20E-05	4.76E-05	0.002458024	0.004331782
Moderate transmission	E-523	Endpoint	5.33E-05	3.96E-05	0.00250259	3.89E-05	5.11E-05	0.000162797	3.69E-05	0.000192677	8.70E-05	7.38E-05	3.64E-05	5.92E-05	0.000706464	0.000316207	0.000149967	0.000359997	0.000321615	0.000240903	0.000700154	0.000380379	0.000155979	0.001717725	3.52E-05	0.000544822	0.000726382
Moderate transmission	E-524	Endpoint	4.95E-05	0.000753278	8.46E-05	0.000282618	4.23E-05	0.000139856	0.000195177	0.000105295	0.000205885	8.31E-05	3.24E-05	0.000191393	0.000610786	0.001075871	5.42E-05	0.000311926	0.000284532	0.004895102	0.002198934	0.000458615	0.000145455	2.37E-05	2.60E-05	0.002511843	0.00093063
Moderate transmission	T-001	Baseline	0.00146259	0.005429869	0.001893126	0.004258951	0.000826583	0.02	0.000888049	0.002606759	0.006413497	0.003903819	0.002800218	0.002585557	0.008701125	0.003176815	0.007032563	0.002467817	0.002349756	0.003778476	0.004630777	0.005569731	0.002547905	0.001109338	0.000449705	0.002204461	0.004089828
Moderate transmission	T-002	Baseline	1.95E-05	0.000562022	1.95E-05	1.95E-05	1.95E-05	1.95E-05	0.000150978	0.000761573	0.000253856	0.000401079	1.95E-05	0.001712319	0.004586861	0.000437954	0.001016465	0.001218725	0.00083301	0.001646615	0.002014078	0.000585958	0.000629027	0.000105246	0.000180566	0.002140662	0.000929769
Moderate transmission	T-003	Baseline	0.000334981	0.002447421	0.001115175	0.002269257	0.000252962	0.012355147	0.001605672	0.000528784	0.002333467	0.002482394	0.003669214	0.003141898	0.004135367	0.003612036	0.001832004	0.003211642	0.001896058	0.02	0.015827015	0.004075546	0.00412244	0.00184922	0.001825542	0.004660326	0.001681951
Moderate transmission	T-004	Baseline	0.000549028	0.003017122	0.007119929	0.004964146	0.003376715	0.009009227	0.005370778	0.001202748	0.016419463	0.02	0.016291436	0.009425604	0.006985235	0.02	0.014647029	0.006274906	0.003593496	0.004336066	0.010241393	0.00769828	0.014521413	0.005651275	0.00038779	0.002104276	0.004701822
Moderate transmission	T-007	Baseline	1.95E-05	1.95E-05	0.003802204	0.00072909	0.000235454	0.002187969	0.000242972	0.000644807	0.003188934	0.001089352	0.001943638	0.001412613	0.001739187	0.008705172	0.000813305	0.002443012	0.00062486	0.001055	0.00508973	0.000708557	0.001217345	0.001019481	1.95E-05	0.000642001	1.95E-05
Moderate transmission	T-008	Baseline	1.95E-05	0.003077231	1.95E-05	0.001397445	0.002528933	0.000383219	0.000310234	0.00101458	0.00059388	0.000957387	1.95E-05	0.00454067	0.002993594	0.000506932	0.0061198	0.002550034	0.002088737	0.006502242	0.001753305	0.001021364	0.000756029	0.00086167	0.000217744	0.001468736	0.010757887
Moderate transmission	T-009	Baseline	0.001251375	0.000843987	0.001311376	0.003261251	0.000576133	0.018606895	0.000390291	0.002717058	0.001696532	0.004141662	0.02	0.003908562	0.004434962	0.00964874	0.003926596	0.003373601	0.002171116	0.008428935	0.003831124	0.007441505	0.02	0.00163275	0.000949455	0.002094069	0.005796176
Moderate transmission	T-010	Baseline	0.000587508	1.95E-05	0.001037066	0.000648661	0.000429732	0.000562296	0.002116054	0.004888523	0.002600756	0.000812922	1.95E-05	0.000319777	0.004782713	0.008488042	0.005320629	0.004424028	0.002960729	0.004779971	0.003053182	0.002574978	0.002688022	0.000910236	0.0016647	0.002004738	0.001659791
Moderate transmission	T-011	Baseline	1.95E-05	4.16E-05	1.95E-05	1.95E-05	1.95E-05	0.006220448	0.000231828	0.000813685	0.000375723	0.001818524	1.95E-05	0.000263277	0.010665512	0.010067052	0.00089692	0.006959733	0.007224754	0.006860502	0.001340875	0.000989992	0.001223041	0.000192062	1.95E-05	0.02	0.004971254
Moderate transmission	T-012	Baseline	1.95E-05	0.000104492	1.95E-05	1.95E-05	1.95E-05	1.95E-05	4.93E-05	1.95E-05	4.21E-05	1.95E-05	1.95E-05	1.95E-05	0.000712387	0.000239664	4.08E-05	0.000711188	0.000144899	0.000329991	1.95E-05	1.95E-05	0.000349476	4.04E-05	1.95E-05	0.008252583	0.0005452
Moderate transmission	T-013	Baseline	0.000428387	1.95E-05	1.95E-05	1.95E-05	1.95E-05	1.95E-05	1.95E-05	1.95E-05	1.95E-05	1.95E-05	1.95E-05	1.95E-05	0.002916769	1.95E-05	1.95E-05	0.000505887	0.007336453	0.000480869	1.95E-05	1.95E-05	1.95E-05	6.22E-05	1.95E-05	1.95E-05	1.95E-05
Moderate transmission	T-014	Baseline	1.95E-05	0.00057089	1.95E-05	0.000860718	1.95E-05	0.000868722	0.000223669	0.001501784	4.03E-05	0.000567514	1.95E-05	0.000463259	0.003477065	0.000585752	0.000375724	0.002409833	0.002095191	0.002151513	0.001355105	0.000235475	0.000905393	7.41E-05	1.95E-05	0.004234759	0.001625103
Moderate transmission	T-015	Baseline	1.95E-05	1.95E-05	1.95E-05	1.95E-05	1.95E-05	0.000292161	0.000115196	0.000262848	1.95E-05	0.000538449	1.95E-05	0.00112657	0.003362224	1.95E-05	0.000523103	0.002459556	0.001181822	0.003609898	0.001467724	0.000520968	0.000541381	0.000404547	1.95E-05	0.001543121	0.001926479
Moderate transmission	T-016	Baseline	0.001062033	0.002629862	0.002944874	0.005705375	0.003795224	0.02	0.02	0.001589374	0.005435842	0.02	0.009826581	0.007679751	0.02	0.02	0.007461089	0.013524223	0.004959942	0.02	0.00925457	0.012408968	0.008683948	0.017112813	0.001255477	0.004270102	0.003138017
Moderate transmission	T-017	Baseline	0.00133299	8.74E-05	0.000332997	0.000134334	1.95E-05	0.00091509	0.000226677	0.00167525	1.95E-05	0.000841712	1.95E-05	0.000220403	0.002481354	0.000185343	0.000761686	0.002233471	0.001038195	0.003204526	0.006250342	0.001039978	0.001142435	0.002116309	0.000819648	0.000763791	0.002338005
Moderate transmission	T-018	Baseline	1.95E-05	0.000222459	1.95E-05	1.95E-05	1.95E-05	0.000622708	0.000352881	0.001980209	0.000352674	1.95E-05	1.95E-05	0.000157513	0.002226609	0.004722085	1.95E-05	1.95E-05	0.000406008	0.000783982	0.000218673	1.95E-05	0.008104671	0.000781995	1.95E-05	0.002397216	1.95E-05
Moderate transmission	T-019	Baseline	0.001067303	0.000591829	0.00063415	0.000817375	0.000341116	0.000818917	0.001060617	0.00057973	0.000104049	1.95E-05	0.000269279	0.000449197	0.00104591	0.000214225	0.000599981	0.001282381	0.001411106	0.002556161	0.00084506	0.006602285	0.002917656	0.0005138	0.00049587	0.001533688	0.013764556
Moderate transmission	T-020	Baseline	0.001558497	0.001654688	0.006350124	0.003839389	0.002397624	0.001537029	0.003119467	0.001846973	0.00342264	0.004535691	0.000563502	0.004903083	0.004658167	0.004316855	0.004115373	0.007925013	0.002582041	0.008798034	0.008238656	0.006288535	0.003972312	0.00742894	0.000469843	0.002269428	0.003542489
Moderate transmission	T-021	Baseline	1.95E-05	1.95E-05	1.95E-05	1.95E-05	3.09E-05	1.95E-05	0.000167939	3.79E-05	2.22E-05	7.34E-05	1.95E-05	8.51E-05	0.004767901	1.95E-05	0.000563379	0.00168958	0.000956744	0.000905793	0.001219647	0.001119045	0.000613644	9.29E-05	6.96E-05	0.002679209	0.000890948
Moderate transmission	T-022	Baseline	0.000307632	0.003073864	0.000240025	3.13E-05	1.95E-05	1.95E-05	0.00049109	0.00063685	1.95E-05	1.95E-05	1.95E-05	0.000990099	0.000538797	0.000109311	0.000258396	0.001093956	0.000766795	0.001702404	8.12E-05	0.00130507	0.002750651	0.000924608	7.85E-05	0.000877065	0.001192987
Moderate transmission	T-023	Baseline	1.95E-05	1.95E-05	1.95E-05	1.95E-05	1.95E-05	1.95E-05	1.95E-05	1.95E-05	1.95E-05	0.000954149	1.95E-05	0.000103334	0.002171169	1.95E-05	0.00601057	0.003028656	0.001856566	0.002481124	0.000286011	1.95E-05	1.95E-05	0.00029497	1.95E-05	0.001080301	0.002491642
Moderate transmission	T-024	Baseline	3.99E-05	1.95E-05	4.94E-05	5.49E-05	2.97E-05	6.24E-05	4.56E-05	5.16E-05	1.95E-05	6.09E-05	2.44E-05	3.41E-05	0.00048537	4.79E-05	0.000167846	0.000984394	0.000189121	0.000313942	7.34E-05	0.000539001	7.62E-05	1.95E-05	2.06E-05	0.000623255	0.000172172
Moderate transmission	T-025	Baseline	5.31E-05	1.95E-05	5.40E-05	2.79E-05	8.74E-05	0.000663436	0.000609067	2.40E-05	4.24E-05	6.00E-05	2.49E-05	0.000189308	0.000729816	1.95E-05	0.00010916	0.000261446	0.000216291	0.000519715	4.71E-05	0.000335644	0.005199923	1.95E-05	3.34E-05	0.002809548	0.00022384
Moderate transmission	T-026	Baseline	0.001026896	0.000174946	0.000296102	0.000183089	0.00018422	0.000888875	0.000205226	0.000223754	0.000300033	0.003746401	0.000164279	0.001707702	0.002115831	0.000215272	0.000237153	0.002140626	0.001859814	0.001467541	0.00291826	0.003492913	0.002355881	0.000366146	0.000241439	0.002856494	0.001300454
Moderate transmission	T-027	Baseline	6.02E-05	1.95E-05	6.48E-05	4.28E-05	5.98E-05	0.000155382	3.05E-05	2.52E-05	2.16E-05	0.000168842	2.89E-05	4.00E-05	0.000685025	2.74E-05	0.000104433	0.000625559	0.000313274	0.001143478	6.81E-05	0.00027877	0.000376897	3.35E-05	2.85E-05	0.000453142	0.000574706
Moderate transmission	T-028	Baseline	5.90E-05	1.95E-05	6.48E-05	3.99E-05	4.70E-05	0.000370265	6.41E-05	0.000106333	3.11E-05	7.25E-05	2.94E-05	0.000184386	0.000716036	2.34E-05	9.71E-05	0.000481	0.000313274	0.001188535	0.000174615	0.000831285	0.001150508	0.000246337	7.11E-05	0.000544378	0.000245876
Moderate transmission	T-029	Baseline	0.000145634	5.45E-05	0.000375394	0.00016992	7.80E-05	0.000640249	0.000765066	0.000420714	0.000634682	0.000261932	5.93E-05	0.001205948	0.003122766	0.000555652	0.001061363	0.000942201	0.000948113	0.002922978	0.000753695	0.00232426	0.00397588	0.002731938	6.99E-05	0.001183676	0.000751088
Moderate transmission	T-030	Baseline	0.000209431	7.43E-05	0.000221174	9.66E-05	0.000104337	0.000455659	0.000115135	9.45E-05	3.84E-05	0.000663415	0.000101739	0.000487341	0.00090867	7.73E-05	0.000518784	0.00208201	0.000912423	0.002200266	0.001320271	0.002295157	0.000612248	5.50E-05	8.83E-05	0.001544686	0.001960121
Moderate transmission	T-031	Baseline	6.08E-05	1.95E-05	6.96E-05	3.85E-05	0.000107205	0.000131041	0.000141311	3.48E-05	2.87E-05	0.00015757	4.01E-05	0.000319335	0.001311336	9.07E-05	0.000137578	0.002780012	0.000367587	0.000457453	0.000688954	0.000841422	0.000298515	3.52E-05	3.72E-05	0.000679274	0.000605574
Moderate transmission	T-033	Baseline	0.000142409	1.95E-05	0.000152193	5.94E-05	5.83E-05	0.000182448	5.67E-05	6.16E-05	3.52E-05	0.000181901	5.55E-05	5.80E-05	0.001534373	6.20E-05	8.34E-05	0.000494327	0.000297118	0.000264456	4.93E-05	0.000780935	0.000857046	3.00E-05	4.56E-05	0.000623255	0.000480222
Moderate transmission	T-034	Baseline	0.000153802	1.95E-05	5.78E-05	2.41E-05	4.95E-05	0.0002157	0.000669911	2.82E-05	5.47E-05	0.000592681	2.84E-05	0.000104392	0.003944702	4.88E-05	0.000383801	0.003004591	0.002997568	0.002842548	0.000192775	0.000294735	0.000594497	8.27E-05	2.17E-05	0.003561061	0.002007729
Moderate transmission	T-035	Baseline	0.000173996	0.000108028	0.000166069	0.000917135	0.000121744	0.000653671	0.000432908	0.000105534	0.000121999	0.000913879	0.000183749	0.000612726	0.012255221	0.016627988	0.000491001	0.002182216	0.001534105	0.005236245	0.003806753	0.000892429	0.016163046	0.001243167	7.17E-05	0.000875835	0.000784594
Moderate transmission	T-036	Baseline	7.01E-05	1.95E-05	0.000365114	4.10E-05	5.46E-05	0.000142041	0.000906849	5.48E-05	2.68E-05	9.30E-05	3.73E-05	0.000902971	0.00092583	3.81E-05	9.61E-05	0.000394313	0.000273023	0.00029188	8.51E-05	0.000412507	0.000421641	0.000117893	3.55E-05	0.003909507	0.000419352
Moderate transmission	T-037	Baseline	0.000118996	1.95E-05	0.00020385	5.18E-05	5.13E-05	0.000115847	4.56E-05	0.000122128	2.00E-05	8.54E-05	2.89E-05	4.25E-05	0.000488802	9.29E-05	0.001181925	0.00069003	0.000235931	0.000294632	8.39E-05	0.000335644	0.000166628	4.03E-05	6.37E-05	0.00057759	0.000241448
Moderate transmission	T-038	Baseline	0.00061886	6.64E-05	0.00020385	0.000194184	9.92E-05	0.000793129	0.000198119	0.000188871	0.000293549	0.000121655	0.00013589	0.000198136	0.000939552	0.000467407	0.00013194	0.000594069	0.000583888	0.000481936	0.000198372	0.003234823	0.001746423	2.97E-05	0.000201026	0.001224466	0.000636501
Moderate transmission	T-039	Baseline	0.000447486	0.000449926	0.000173538	0.000278802	0.000297663	0.000327298	0.000129105	0.00027021	0.000250836	0.000458594	4.73E-05	0.003051822	0.001052559	0.000950281	0.000124259	0.018792074	0.02	0.006440763	0.00169305	0.000826224	0.001465544	0.00029351	6.46E-05	0.002460202	0.000679408
Moderate transmission	T-040	Baseline	0.001343608	1.95E-05	8.86E-05	0.000326537	0.0003019	0.000118001	9.89E-05	4.64E-05	3.07E-05	0.000103692	4.07E-05	0.000355372	0.001263826	3.33E-05	0.000565126	0.000721352	0.000310577	0.000344435	0.000278199	0.000567046	0.000762579	0.000375239	0.000411669	0.001232617	0.000428681
Moderate transmission	T-041	Baseline	0.000353674	0.004102978	0.000938527	0.000602669	0.00043985	0.000603681	0.000896878	0.0002417	0.000174302	0.000623396	0.000165612	0.005208408	0.003667811	0.002077398	0.003535704	0.005631045	0.001913808	0.001957825	0.001774916	0.00358325	0.001594895	0.001697949	0.000201026	0.008746142	0.001891041
Moderate transmission	T-042	Baseline	8.32E-05	0.000102378	0.000101332	8.76E-05	6.91E-05	0.000164351	0.000174034	3.95E-05	0.000131938	0.000271922	0.000123603	0.000105544	0.001715769	0.009603722	0.000395748	0.001052326	0.000812742	0.002510771	0.000710554	0.00092328	0.000469623	0.000198494	3.72E-05	0.007993939	0.000660327
Moderate transmission	T-043	Baseline	0.000141606	0.000878292	0.000190507	9.92E-05	0.000104909	0.000358303	0.000177353	5.70E-05	0.000191526	0.000620654	0.000271587	0.000368371	0.002367397	0.003435201	0.000404322	0.001752996	0.001463134	0.001562881	0.001174251	0.001262124	0.000415849	0.000395943	5.60E-05	0.001056842	0.001365189
Moderate transmission	T-044	Baseline	7.92E-05	2.33E-05	0.000338537	5.68E-05	5.96E-05	0.000244735	9.76E-05	4.88E-05	0.000782635	0.000649561	0.001162815	0.000269843	0.001144735	0.004185849	0.00029809	0.000935701	0.000336277	0.000577562	0.000982802	0.001202757	0.000462332	7.59E-05	5.47E-05	0.000465568	0.000438024
Moderate transmission	T-045	Baseline	0.006214451	0.005417664	0.00179464	0.00137937	0.002547481	0.000432738	0.001627699	0.003098752	0.018085711	0.001815103	0.011673513	0.001704233	0.005404863	0.016451459	0.004575276	0.02	0.0036748	0.005549102	0.005746095	0.00199472	0.001859722	0.001150633	0.000145679	0.004313041	0.013218262
Moderate transmission	T-046	Baseline	0.000122036	0.000126351	9.79E-05	4.99E-05	0.000115307	0.000164351	0.000136156	0.000435661	5.16E-05	5.57E-05	4.18E-05	0.000180181	0.003165269	0.000209547	7.25E-05	0.00042099	0.000437652	0.000176499	0.000455971	0.000412507	0.000301338	0.000743169	3.68E-05	0.000403519	0.000210749
Moderate transmission	T-047	Baseline	0.000114483	0.000883825	0.000221174	0.001015729	0.001409956	0.000590287	0.00038263	0.000251758	0.001134777	0.000260762	5.18E-05	0.000824908	0.001524268	0.002730368	0.000669551	0.001877579	0.000946684	0.001297601	0.001599613	0.001343726	0.001530157	0.001725469	4.97E-05	0.002852583	0.000746304
Moderate transmission	T-050	Baseline	0.00869109	0.000403654	0.006643703	0.001578933	0.00143193	0.02	0.000926897	0.000837897	0.013131402	0.003533094	0.005852857	0.006404676	0.00724194	0.006375434	0.002886171	0.008419235	0.008828389	0.004172926	0.02	0.001778136	0.007469273	0.001300969	9.31E-05	0.001793685	0.003383152
Moderate transmission	T-051	Baseline	0.000110028	0.001267974	0.000375394	3.16E-05	5.31E-05	0.000324919	7.89E-05	0.000411652	4.18E-05	0.000881425	3.15E-05	0.000216307	0.00488592	0.003446745	0.000350885	0.003382531	0.004138104	0.003877206	0.002324888	0.000887305	0.001257197	7.10E-05	2.74E-05	0.001757656	0.002060069
Moderate transmission	T-052	Baseline	6.45E-05	2.11E-05	0.000151275	0.000332572	5.36E-05	0.000173374	9.36E-05	0.000104339	0.000187962	0.000149083	3.02E-05	5.60E-05	0.000698809	0.003916675	6.51E-05	0.000510977	0.000294432	0.000412422	0.001396668	0.001064196	0.00783415	8.75E-05	4.70E-05	0.000337678	0.000417022
Moderate transmission	T-053	Baseline	0.000175715	6.07E-05	6.80E-05	0.000352195	8.96E-05	0.000301188	8.64E-05	6.57E-05	6.68E-05	0.000470279	3.44E-05	0.000200618	0.002264932	8.17E-05	0.001084492	0.001754556	0.001199037	0.001404176	0.000612672	0.000585908	0.000338237	3.88E-05	2.96E-05	0.000908829	0.001118083
Moderate transmission	T-054	Baseline	0.000346102	0.002051558	0.000285099	0.002618561	0.000180412	0.000736782	0.003340201	0.001276212	0.000630351	0.002785191	0.000343032	0.000627637	0.005372184	0.011423572	0.001043049	0.004045067	0.004449187	0.005104091	0.002660499	0.002312615	0.001813117	0.001243851	0.000144339	0.003156971	0.00277792
Moderate transmission	T-055	Baseline	8.46E-05	0.000111521	0.000104787	3.19E-05	5.15E-05	0.000203027	0.000873986	0.00011702	0.000172052	9.21E-05	5.52E-05	0.000261355	0.000757369	5.31E-05	0.000111197	0.006269333	0.002613239	0.001654576	0.001144707	0.000438955	0.000324003	0.000913056	3.30E-05	0.000743524	0.000386817
Moderate transmission	T-056	Baseline	0.000235496	4.01E-05	2.96E-05	8.44E-05	2.38E-05	4.02E-05	5.55E-05	4.88E-05	1.95E-05	3.58E-05	1.95E-05	4.65E-05	0.000285008	1.95E-05	3.37E-05	0.000173487	0.000178885	0.001177753	5.62E-05	0.000263048	5.81E-05	1.95E-05	4.64E-05	0.000159588	0.000122847
Moderate transmission	T-057	Baseline	0.000364585	0.001987699	0.000311183	0.00018692	0.0001354	0.000653671	0.000241647	0.000154734	0.000206396	0.000121655	0.000231386	0.000248335	0.001090144	0.000784515	0.000438087	0.001034561	0.000494486	0.002341247	0.001959345	0.002429316	0.000674574	0.00055231	0.000183075	0.001159173	0.000904446
Moderate transmission	T-058	Baseline	0.001163029	0.000431844	0.001029526	0.001487809	0.000606721	0.001110718	0.002575832	0.000694414	0.002392114	0.001256281	0.000256891	0.011947273	0.006481022	0.002475977	0.02	0.002499637	0.001928411	0.001621649	0.001459584	0.007262709	0.02	0.00355689	0.000182789	0.002633182	0.002017248
Moderate transmission	T-059	Baseline	6.27E-05	0.000398138	0.001652741	0.000524839	7.97E-05	0.000196144	0.000454417	6.46E-05	3.62E-05	8.64E-05	4.01E-05	0.000145285	0.000702254	0.00482625	9.94E-05	0.000494327	0.000254413	0.000375086	0.000484889	0.001251299	0.001050283	0.001275358	3.84E-05	0.00069379	0.000272633
Moderate transmission	T-060	Baseline	0.000550869	3.07E-05	7.12E-05	3.00E-05	7.34E-05	0.000113698	0.000945641	7.23E-05	0.000165249	0.000122162	3.46E-05	6.59E-05	0.001396	0.000195324	0.000509341	0.000834606	0.000845451	0.001261192	0.000260039	0.0007213	0.005025308	0.000329143	2.34E-05	0.000673052	0.000598445
Moderate transmission	T-061	Baseline	0.000266498	0.000666309	0.000347712	0.002552142	0.000412177	0.000736782	0.000432131	0.004598636	0.001596017	0.001212768	0.004260369	0.02	0.002988614	0.001327307	0.002587839	0.003972886	0.001874401	0.003762771	0.001621119	0.003067534	0.001499373	0.004302412	0.003391099	0.003156971	0.003392551
Moderate transmission	T-062	Baseline	9.84E-05	1.95E-05	0.00011351	4.19E-05	6.14E-05	0.000181311	0.003654781	6.24E-05	0.000205002	0.000186844	4.01E-05	6.32E-05	0.001641979	4.50E-05	0.000375309	0.000877077	0.000826958	0.001652579	0.000827376	0.001371083	0.000840519	4.89E-05	3.57E-05	0.000805608	0.000928439
Moderate transmission	T-063	Baseline	0.000147256	1.95E-05	8.44E-05	0.000102308	6.09E-05	0.000553799	0.00024513	0.000432327	0.00054056	0.000184644	4.18E-05	0.000104886	0.004081459	7.47E-05	0.000717783	0.000818241	0.000851144	0.00235559	0.02	0.000696721	0.000731199	0.000117741	0.000104995	0.000999373	0.00104846
Moderate transmission	T-064	Baseline	0.000439295	0.000636585	0.00811795	0.001975341	0.000192845	0.009259785	0.000492728	0.000367181	0.000821557	0.000358436	0.000128471	0.000543802	0.003168537	0.001228476	0.00401414	0.002257577	0.001291219	0.000827616	0.001596846	0.004268028	0.003110442	0.00170201	0.00013165	0.02	0.00107727
Moderate transmission	T-065	Baseline	0.000105632	1.95E-05	6.48E-05	3.59E-05	5.33E-05	0.000128855	3.22E-05	8.29E-05	1.95E-05	0.000377106	2.99E-05	0.000105544	0.00090867	5.34E-05	0.000307461	0.001187395	0.000679579	0.000908821	9.99E-05	0.000270878	0.000412954	0.000412355	3.34E-05	0.000664755	0.001669129
Moderate transmission	T-066	Baseline	0.000362394	0.000643371	0.000591958	0.00021054	0.000240493	0.000675648	0.000342192	0.000344562	0.000109487	0.000231234	0.000157228	0.000133069	0.002887062	6.43E-05	0.000200642	0.001498857	0.000648553	0.000662405	0.001284725	0.003994508	0.001850396	0.000333279	8.74E-05	0.003481545	0.003202106
Moderate transmission	T-067	Baseline	4.86E-05	1.95E-05	7.12E-05	2.24E-05	2.83E-05	6.43E-05	8.93E-05	8.21E-05	2.24E-05	8.78E-05	4.07E-05	6.73E-05	0.001032041	4.16E-05	5.84E-05	0.000584114	0.000158633	0.001022441	4.08E-05	0.000682053	9.76E-05	2.71E-05	2.70E-05	0.000188689	0.000243661
Moderate transmission	T-068	Baseline	7.66E-05	7.38E-05	8.11E-05	5.49E-05	4.54E-05	0.000270509	3.98E-05	7.46E-05	4.42E-05	0.000180806	8.56E-05	6.23E-05	0.00193628	0.000102709	0.000227828	0.00102648	0.000767312	0.001596731	0.000113577	0.000438955	0.000529652	1.95E-05	2.74E-05	0.000904707	0.000914043
Moderate transmission	T-069	Baseline	5.66E-05	1.95E-05	7.78E-05	3.79E-05	7.32E-05	0.000121244	3.08E-05	5.13E-05	1.95E-05	0.000121655	3.79E-05	4.07E-05	0.000471647	2.75E-05	9.97E-05	0.000574154	0.000262374	0.00061468	5.12E-05	0.00027877	0.000276017	1.95E-05	2.70E-05	0.003526159	0.000463784
Moderate transmission	T-070	Baseline	6.76E-05	1.95E-05	6.33E-05	3.71E-05	4.90E-05	0.000228439	0.000769129	5.27E-05	3.94E-05	0.0001126	4.88E-05	4.07E-05	0.000819322	4.84E-05	0.000157637	0.00041432	0.000228054	0.000255358	6.31E-05	0.000408138	0.00083301	6.50E-05	3.22E-05	0.000352038	0.000322415
Moderate transmission	T-071	Baseline	0.000119753	1.95E-05	5.70E-05	3.54E-05	4.70E-05	9.88E-05	0.000126392	8.29E-05	2.55E-05	0.000120642	3.04E-05	8.26E-05	0.000791796	2.78E-05	8.72E-05	0.000594069	0.000537698	0.000515931	0.000104511	0.000310932	0.002653328	2.67E-05	4.04E-05	0.007966789	0.000419352
Moderate transmission	T-072	Baseline	0.000901037	4.38E-05	0.00139237	0.000657291	0.0003019	0.001738683	0.000445003	0.000376764	0.000251519	0.001049167	0.000251714	0.000561498	0.007989217	0.001687144	0.001083965	0.002288294	0.001954705	0.002500467	0.002013178	0.004201077	0.001988979	0.000371756	0.00017147	0.003265943	0.002716523
Moderate transmission	T-073	Baseline	8.32E-05	2.55E-05	4.50E-05	3.16E-05	0.000177251	0.000135428	6.06E-05	7.61E-05	0.00010357	6.71E-05	2.54E-05	3.86E-05	0.003534157	0.000209012	9.84E-05	0.000307773	0.000238563	0.000433032	0.000349216	0.000255282	0.000148232	0.000123063	3.55E-05	0.000236239	0.000237031
Moderate transmission	T-074	Baseline	0.001105348	0.000488377	0.000666919	0.001537386	0.000380099	0.001123078	0.00481174	0.001182568	0.000233284	0.000790581	0.000414237	0.001393822	0.003034441	0.000639756	0.001030013	0.003516752	0.001719974	0.00265129	0.003806219	0.003007949	0.004293162	0.00192822	0.000185938	0.001144869	0.001014849
Moderate transmission	T-075	Baseline	0.000128194	4.69E-05	0.000110007	6.07E-05	6.43E-05	0.000453244	0.000132945	0.000118446	5.29E-05	0.000210228	5.37E-05	0.000106533	0.001229846	5.39E-05	0.000405612	0.000706523	0.000603537	0.00084499	0.000337602	0.001738553	0.000578249	6.09E-05	0.000114968	0.000966481	0.000331552
Moderate transmission	T-076	Baseline	7.33E-05	0.000387227	0.000326348	4.69E-05	5.98E-05	0.000196144	0.000303757	7.51E-05	2.79E-05	0.000151197	6.84E-05	9.59E-05	0.001018354	3.53E-05	0.013601907	0.000919438	0.00065419	0.000478165	0.000323745	0.000701623	0.000253688	0.000313053	3.22E-05	0.001202039	0.000581824
Moderate transmission	T-077	Baseline	0.000152978	0.00014135	0.000153113	6.07E-05	6.27E-05	0.000150919	0.000181347	0.0001918	0.000138084	0.000130846	6.05E-05	6.98E-05	0.001399382	5.50E-05	0.000129837	0.000930823	0.001199037	0.000728499	0.000437522	0.000882186	0.000220565	0.000148384	4.72E-05	0.003716049	0.000534449
Moderate transmission	T-078	Baseline	0.001029997	0.000187728	0.000839489	0.000357175	0.000264956	0.001573168	0.000635224	0.000251277	0.000130126	0.00038274	0.000304613	0.001148106	0.002433403	0.000220656	0.001081331	0.002277545	0.000999581	0.010601947	0.001675741	0.006104143	0.001223624	0.000417239	0.000249532	0.002534967	0.001752712
Moderate transmission	T-079	Baseline	0.000178931	0.000127252	0.002508308	0.000469667	0.000134467	0.000308728	0.000603198	0.000536849	0.000228306	0.00038266	9.05E-05	0.002081396	0.004633979	0.000221367	0.002130959	0.001134412	0.001035648	0.001386076	0.003148117	0.001554472	0.00125993	0.001104187	0.000211586	0.006524674	0.001056976
Moderate transmission	T-080	Baseline	0.000824918	4.62E-05	0.000230278	0.001645503	0.000185791	0.000598677	0.001305951	0.000491563	0.000143182	0.000445526	8.50E-05	0.001883696	0.004755486	9.31E-05	0.000499296	0.003202178	0.001192953	0.002334355	0.000576957	0.001192579	0.000834101	0.00110139	0.000130271	0.002077838	0.001673876
Moderate transmission	T-081	Baseline	0.000497877	0.000339694	0.00088668	0.001888244	0.000203792	0.000662384	0.000407506	0.001688558	0.00011821	0.000478169	0.000165265	0.000292469	0.002190795	0.000207092	0.000414518	0.001187472	0.00135604	0.002370755	0.001609726	0.00510045	0.00167944	0.000665813	0.000404712	0.02	0.000714379
Moderate transmission	T-082	Baseline	0.002453785	0.001458096	0.001417734	0.006844895	0.00040895	0.004013942	0.000570117	0.00326048	0.000231164	0.000598397	0.002740574	0.00043985	0.002424959	0.004137838	0.00087061	0.002852463	0.001532211	0.00206633	0.007193597	0.011029993	0.002926542	0.001341055	0.00069807	0.005075996	0.00239025
Moderate transmission	T-083	Baseline	0.000202047	1.95E-05	0.00033904	0.000122812	8.22E-05	0.000237649	0.000110275	3.97E-05	3.84E-05	0.000144049	0.000102114	5.98E-05	0.001682274	6.72E-05	0.000566149	0.002794461	0.000616931	0.000666281	8.78E-05	0.001085935	0.000243905	2.56E-05	6.30E-05	0.005325233	0.000662169
Moderate transmission	T-085	Baseline	0.000520768	0.000428628	0.000408952	0.001287735	0.000592131	0.00068248	0.018152577	0.004103094	0.014168424	0.002403144	0.000726239	0.002423481	0.007956527	0.008434433	0.001830347	0.004990241	0.003137748	0.004047218	0.005635686	0.004795824	0.009643492	0.001505525	7.27E-05	0.005376178	0.002647641
Moderate transmission	T-086	Baseline	0.00145596	0.001822701	0.001447973	0.004664994	0.000197671	0.001055504	0.000540879	0.000504038	0.001094675	0.003125987	0.000106921	0.003360439	0.013846876	0.02	0.002428057	0.009491973	0.008628255	0.009911784	0.001572481	0.003205243	0.002743377	0.001132268	7.61E-05	0.005515747	0.006679737
Moderate transmission	T-087	Baseline	0.001872765	0.002509665	0.002625622	0.009401315	0.002888572	0.003372439	0.007288781	0.005358471	0.02	0.015130951	0.013348403	0.004116298	0.016713124	0.014929997	0.009796563	0.02	0.009875771	0.010021285	0.02	0.014352855	0.006803946	0.003927175	0.001799491	0.009712794	0.01007495
Moderate transmission	T-088	Baseline	0.007054643	0.002165585	0.001674084	0.006941992	0.000575882	0.02	0.000721786	0.000981184	0.005816676	0.011371124	0.004128394	0.002774852	0.005387762	0.02	0.004207107	0.004992403	0.003096856	0.006106021	0.004603964	0.007765446	0.004872594	0.002774125	0.001135636	0.006567907	0.003709592
Moderate transmission	T-089	Baseline	0.000347387	1.95E-05	0.000405344	0.000336803	0.000102576	0.000254814	0.000620174	0.002243648	0.000583589	0.00013141	2.64E-05	0.004450694	0.001264224	2.85E-05	0.000306964	0.000625308	0.000491218	0.000771757	0.001197226	0.000499557	0.000345219	0.000899778	0.000146611	0.000910954	0.000833018
Moderate transmission	T-090	Baseline	0.006709398	0.006751105	0.019396429	0.015144889	0.001008767	0.002576106	0.002457912	0.00187023	0.02	0.005000834	0.016880823	0.00973915	0.008491144	0.02	0.004509691	0.002819169	0.002961969	0.004017925	0.02	0.02	0.017608127	0.005403497	0.011920737	0.014727065	0.00297337
Moderate transmission	T-091	Baseline	0.002076613	0.007252801	0.002529071	0.012749624	0.008842408	0.002128504	0.001077016	0.010616984	0.002646016	0.003663365	0.002322542	0.02	0.01116992	0.000539939	0.006402716	0.013466434	0.005959888	0.008483491	0.011776227	0.01250111	0.00700741	0.003805556	0.005698398	0.007651528	0.013442736
Moderate transmission	T-092	Baseline	0.001283684	0.000651828	0.009997866	0.004634462	0.005943245	0.02	0.002766481	0.003992173	0.004278564	0.00423966	0.002303886	0.02	0.011197416	0.005632443	0.004211345	0.006661252	0.006114406	0.003187971	0.016982681	0.00811039	0.003565874	0.004749998	0.008964508	0.015050789	0.002528575
Moderate transmission	T-093	Baseline	0.001984704	0.004828765	0.002428804	0.02	0.02	0.011541559	0.009973924	0.02	0.009199298	0.02	0.01310473	0.02	0.019263688	0.02	0.016229313	0.016111594	0.012875422	0.02	0.009178273	0.012348753	0.004743917	0.008784905	0.007086254	0.010257864	0.008600021
Moderate transmission	T-094	Baseline	0.000109991	2.28E-05	0.000187536	5.69E-05	0.000168864	0.000189476	0.000321739	0.000836212	0.000105745	0.000272816	5.53E-05	0.000164253	0.002098923	0.000376705	0.000717135	0.001883902	0.000817475	0.001340555	0.000592002	0.001554472	0.002266182	4.72E-05	3.95E-05	0.001224741	0.000899442
Moderate transmission	T-096	Baseline	0.00155427	0.001133133	0.006347178	0.003144558	0.003543409	0.005860798	0.001197052	0.000745397	0.017122269	0.015784625	0.00894111	0.002870208	0.009406622	0.02	0.005551564	0.006280118	0.005311761	0.005414653	0.006756773	0.009185128	0.003427509	0.008497765	0.000925702	0.004400208	0.005827415
Moderate transmission	T-097	Baseline	0.000313284	0.000369304	0.000896278	0.006114291	0.000474043	0.000361552	0.001210061	0.007843621	0.005545739	0.000588117	0.005957714	0.000641517	0.002305249	0.02	0.001609285	0.002755778	0.001080346	0.004360965	0.005120789	0.002126732	0.000523441	0.001112491	0.000207657	0.009098647	0.001540685
Moderate transmission	T-098	Baseline	0.005779389	0.001834676	0.003625644	0.003280737	0.005526302	0.003877956	0.005481779	0.001544396	0.011672647	0.007633569	0.009198732	0.02	0.014428671	0.02	0.01616477	0.02	0.011103919	0.008619425	0.008432206	0.015150804	0.013594138	0.006786124	0.001625101	0.02	0.009635468
Moderate transmission	T-099	Baseline	0.000803137	0.000206882	0.003626816	0.00059188	0.000487355	0.001097405	0.002297253	0.001184504	0.000363006	0.000753889	0.000169228	0.002692012	0.005947998	0.000683293	0.003388222	0.009584578	0.002779859	0.002821267	0.001219467	0.006720363	0.013260033	0.002761907	0.00030816	0.002852962	0.002099566
Moderate transmission	T-100	Baseline	0.003925479	0.005563485	0.00145504	0.001325489	0.000794181	0.02	0.00326673	0.005085594	0.000763919	0.002732959	0.000298616	0.000967826	0.009184017	0.000305253	0.001265947	0.008009464	0.004738247	0.00315278	0.002453162	0.003624515	0.001685706	0.004897427	0.000483988	0.004476069	0.002616123
Moderate transmission	T-101	Baseline	0.000631182	0.000492359	0.001369509	0.001731236	0.000263037	0.000889016	0.00060532	0.000579592	0.000148498	0.000433951	0.000244498	0.000992747	0.003038614	0.013999286	0.002286465	0.003174306	0.001773445	0.001103747	0.005290115	0.006013432	0.007398242	0.000997872	0.000267228	0.003402083	0.00126725
Moderate transmission	T-102	Baseline	0.001243641	0.002253419	0.00171526	0.001826116	0.000999454	0.004355404	0.002348443	0.000630106	0.011714809	0.002010975	0.000340733	0.008858265	0.02	0.002484327	0.02	0.016055845	0.004945225	0.02	0.006743581	0.004181334	0.003691483	0.001985305	0.000265047	0.0034327	0.003604329
Moderate transmission	T-103	Baseline	0.001872765	0.001204522	0.000603253	0.002467019	0.000866782	0.000884836	0.000583212	0.000922366	0.000257979	0.001385892	0.000233414	0.000706493	0.007516548	0.000377895	0.006081754	0.005280464	0.001514996	0.003145457	0.002593032	0.004668521	0.005496288	0.005486913	0.000459512	0.003768848	0.007241334
Moderate transmission	T-104	Baseline	0.004045471	0.001688275	0.001537111	0.00261445	0.008039564	0.007341517	0.013652447	0.007058485	0.0015828	0.003611488	0.002132265	0.002102312	0.010594259	0.002503872	0.0020652	0.004286436	0.003572001	0.007068767	0.01083005	0.005008844	0.015347581	0.004572664	0.000887995	0.004438143	0.005619978
Moderate transmission	T-105	Baseline	0.003101413	0.002012407	0.00088668	0.003432102	0.001375763	0.000956743	0.000821734	0.000933874	0.002503454	0.00549939	0.013348403	0.00146161	0.006214914	0.02	0.002700137	0.01858077	0.002690718	0.003727704	0.02	0.005039359	0.004542906	0.001660798	0.000692489	0.012321255	0.015933673
Moderate transmission	T-106	Baseline	0.000674075	0.003958776	0.001900092	0.001871923	0.00488594	0.013898644	0.00079826	0.00559556	0.015397819	0.001004589	0.004857982	0.007312068	0.001943282	0.012210082	0.000682454	0.0007417	0.001739963	0.001938478	0.004699653	0.002963987	0.000653307	0.001080812	0.000121944	0.001185099	0.000801581
Moderate transmission	T-107	Baseline	0.000130031	8.21E-05	0.000174038	0.000483615	0.00024685	0.000596999	0.000731946	0.003081679	0.003338345	0.000308303	7.71E-05	0.001347926	0.007252957	0.000453568	0.001491707	0.003246125	0.001406662	0.001141695	0.000805188	0.002867098	0.001230982	0.001661375	0.000414871	0.001200959	0.00092743
Moderate transmission	T-108	Baseline	0.000553667	0.000308515	0.000492574	0.000245914	0.000355575	0.001508229	0.000460177	0.000406969	0.000165563	0.000337292	0.000201775	0.000517498	0.001451724	0.002164847	0.000664582	0.002318314	0.001064097	0.000944782	0.00050131	0.005536449	0.000978913	0.000158064	0.000340745	0.004885079	0.000913435
Moderate transmission	T-109	Baseline	0.00033364	3.16E-05	0.000163981	6.72E-05	0.00016157	0.000189476	0.001118113	0.000448575	0.000194616	0.000205405	5.51E-05	0.000301539	0.001839111	0.00021901	0.000453865	0.000816214	0.001374265	0.001279062	0.000276027	0.00100026	0.001268203	0.000221403	7.75E-05	0.001446218	0.000618745
Moderate transmission	T-110	Baseline	0.000627138	0.001353757	0.000305361	0.000466374	0.001442909	0.002571608	0.001126901	0.001193447	0.000462657	0.000633117	0.000124659	0.000912855	0.005771582	0.000245704	0.000667756	0.004390729	0.003965187	0.002590691	0.001910889	0.003124536	0.004431866	0.001711602	0.000538474	0.003730705	0.004331484
Moderate transmission	T-111	Baseline	0.000389452	0.00174489	0.001269667	0.000617966	0.000301846	0.001594239	0.001458086	0.001071919	0.000265342	0.00049294	0.000167064	0.000652691	0.002600796	0.011633307	0.000488097	0.003540824	0.002406105	0.004041818	0.00340473	0.002192094	0.00517454	0.001726943	9.88E-05	0.00454052	0.003078471
Moderate transmission	T-112	Baseline	0.0061016	3.93E-05	0.000184152	0.00011266	0.000266236	0.000480083	0.000277052	0.005507037	0.001838696	0.000899069	9.20E-05	0.00271051	0.002096048	0.02	0.000651902	0.002134223	0.000723123	0.01515233	0.001602533	0.003671509	0.000582228	4.45E-05	0.000506596	0.004956932	0.016339945
Moderate transmission	T-113	Baseline	0.000530387	0.001061158	0.004418166	0.000487636	0.00014713	0.00073185	0.000592587	0.00332476	0.005148743	0.000938872	0.003816895	0.004075521	0.018221148	0.012798977	0.000514002	0.002691275	0.000671656	0.002996753	0.005837171	0.001411578	0.001397605	0.000307952	0.000413673	0.000934826	0.003714857
Moderate transmission	T-114	Baseline	0.000165823	4.48E-05	0.000390034	0.000311254	9.76E-05	0.000362402	0.000282668	0.000884851	0.000382113	0.000362148	3.79E-05	0.000433594	0.001943282	0.00046756	0.000510129	0.001434729	0.001024466	0.002078056	0.00068499	0.000623069	0.002859446	0.000376622	3.69E-05	0.000602706	0.000288906
Moderate transmission	T-115	Baseline	0.000243059	5.02E-05	0.000187536	0.000927303	0.000122493	0.000506213	0.000392044	0.000354135	0.000228663	0.000481607	6.03E-05	0.000900287	0.006610689	0.000330579	0.0046716	0.002010355	0.000899214	0.002417059	0.000927662	0.003286227	0.001020239	0.00026263	7.48E-05	0.001649083	0.001034208
Moderate transmission	T-116	Baseline	0.006867998	0.002608217	0.002860799	0.005530825	0.001281183	0.004781041	0.003292527	0.00337463	0.001895066	0.005802133	0.002564274	0.002165515	0.017569317	0.004248463	0.005581411	0.013238795	0.012389259	0.02	0.008795395	0.008688163	0.00352267	0.001134199	0.005993566	0.009066729	0.009509421
Moderate transmission	T-117	Baseline	9.39E-05	1.95E-05	0.00011073	0.000280334	7.50E-05	0.000224761	0.000121444	3.12E-05	4.74E-05	0.000199206	2.87E-05	0.00024385	0.002196528	0.000378424	0.000463076	0.001249336	0.001609191	0.001046527	0.000326614	0.000440573	0.000292568	0.000972513	0.000173836	0.001819821	0.001039462
Moderate transmission	T-118	Baseline	0.000136195	0.000127019	0.000258882	0.001187483	0.000276458	0.000275381	9.77E-05	0.001985068	0.000396144	0.000497885	0.000386278	0.000323925	0.001743346	0.005648013	0.003962113	0.000637131	0.000457766	0.00065959	0.00172236	0.0009115	0.005322291	0.000200225	4.97E-05	0.001145432	0.00056503
Moderate transmission	T-119	Baseline	0.000508334	0.001045986	0.000300069	0.00174685	0.000306611	0.000457294	0.00156198	0.000600475	0.000721832	0.000492446	0.000443952	0.001012774	0.003401298	0.000114088	0.001165201	0.003978253	0.001445134	0.001652583	0.001357372	0.003095781	0.00392198	0.001306311	0.0003076	0.002015399	0.001410981
Moderate transmission	T-120	Baseline	0.000959229	0.000113603	0.001096033	0.000740192	0.000426628	0.003149187	0.000974808	0.000870645	0.000238525	0.000703299	0.000285634	0.000548812	0.006085498	8.68E-05	0.008031664	0.001971159	0.001526135	0.001502859	0.00107743	0.002895548	0.002508853	0.001107998	0.000268046	0.002609791	0.000478802
Moderate transmission	T-121	Baseline	8.15E-05	9.00E-05	0.00023114	9.94E-05	5.61E-05	0.000129156	0.000688891	0.000138101	2.20E-05	8.10E-05	3.30E-05	4.67E-05	0.002299536	4.04E-05	6.95E-05	0.000312051	0.000220813	0.000389458	0.000551649	0.000531803	0.000297957	8.93E-05	2.75E-05	0.001018339	0.00031897
Moderate transmission	T-122	Baseline	0.001082967	1.95E-05	0.000153986	7.25E-05	3.86E-05	0.000223901	0.000202848	9.80E-05	9.59E-05	0.000142505	2.78E-05	0.000320422	0.001469274	0.000604889	0.000122955	0.001002613	0.000537068	0.003496017	0.000346553	0.000897652	0.000248243	7.16E-05	1.95E-05	0.004743178	0.000499442
Moderate transmission	T-123	Baseline	0.000308245	3.99E-05	0.000310661	0.000275148	0.000103585	0.011332332	0.00022237	0.000465055	0.000118052	0.000260602	9.61E-05	0.02	0.002859788	0.000206699	0.003900974	0.001587557	0.000784703	0.001190996	0.000532681	0.001192579	0.000669989	0.002736349	0.000170273	0.001367223	0.000906438
Moderate transmission	T-124	Baseline	0.001000721	0.000487167	0.000560626	0.001384383	0.000682593	0.002861987	0.011784282	0.000192607	0.000951323	0.001606868	0.000242906	0.02	0.003843832	0.002060402	0.011038534	0.002352895	0.001254767	0.005718079	0.003252809	0.002268743	0.000859989	0.007365684	6.23E-05	0.001958754	0.02
Moderate transmission	T-125	Baseline	0.000298228	0.000310957	0.000657334	0.001556084	0.000712934	0.002707092	0.00077955	0.009706696	0.000387728	0.000783314	0.000977872	0.003369449	0.002447707	0.00299883	0.003737196	0.001505738	0.002585283	0.004541007	0.004720713	0.001911255	0.000673116	0.003130999	0.000691445	0.001266336	0.000662169
Moderate transmission	T-126	Baseline	0.000228148	0.001119605	0.008076263	0.002385033	0.000447009	0.02	0.001119284	0.000709201	0.004288244	0.00170333	0.002195381	0.000745477	0.002949337	0.0021934	0.004113736	0.001775599	0.0018435	0.00086231	0.00382994	0.002045485	0.001618939	0.003071071	0.000176132	0.001900094	0.000733546
Moderate transmission	T-127	Baseline	0.00062512	0.000665495	0.005841525	0.002043077	0.001171663	0.001863863	0.001324196	0.001582422	0.00040586	0.001614789	0.000341609	0.000617763	0.004448223	0.000585322	0.001012745	0.002659008	0.003429738	0.003056373	0.002337973	0.004277062	0.001867967	0.000973035	0.000154113	0.001843328	0.001489857
Moderate transmission	T-128	Baseline	0.00014687	0.001016143	0.001054903	0.002954356	0.000135856	0.000272222	0.000962531	0.000480868	0.001958566	0.003614698	0.003595799	0.000347493	0.002097001	0.01795805	0.0005969	0.001734583	0.002881272	0.006251405	0.001913338	0.003388915	0.000898952	0.000658719	5.27E-05	0.000943228	0.00119306
Moderate transmission	T-129	Baseline	0.000193773	7.09E-05	0.000118232	5.14E-05	7.45E-05	0.000230455	8.83E-05	5.76E-05	8.74E-05	0.00045596	5.44E-05	0.000170781	0.002965957	0.0001129	0.000731586	0.002265397	0.00130327	0.00166356	0.000271692	0.000931596	0.000497971	5.35E-05	4.86E-05	0.009094847	0.001679897
Moderate transmission	T-130	Baseline	0.000275999	6.72E-05	0.000171833	0.000158729	8.14E-05	0.000230455	0.00149984	7.46E-05	9.12E-05	0.000181356	6.76E-05	0.000122064	0.001778753	7.29E-05	0.010702394	0.000873125	0.000853378	0.000899438	0.000121379	0.000981751	0.0006067	0.001264853	4.63E-05	0.00945234	0.000685512
Moderate transmission	T-132	Baseline	6.83E-05	1.95E-05	9.73E-05	4.47E-05	4.84E-05	0.000116511	3.90E-05	4.07E-05	0.000154277	0.000111409	3.60E-05	3.31E-05	0.000922734	3.60E-05	7.09E-05	0.000522846	0.000363372	0.000403099	9.85E-05	0.000624565	0.000441135	1.95E-05	4.06E-05	0.001866899	0.000324806
Moderate transmission	T-133	Baseline	0.000370916	0.0002549	0.000448424	0.008515327	0.000166899	0.003200216	0.003160451	0.000155058	8.44E-05	0.00201855	0.001517744	0.000410803	0.011280892	0.014247803	0.002651703	0.003328923	0.004074416	0.011386695	0.003383603	0.003445848	0.002097307	0.000199858	0.000134118	0.002420662	0.002644665
Moderate transmission	T-134	Baseline	0.000379369	9.15E-05	0.000426294	0.004490668	0.000186051	0.000842574	0.000733096	0.000525081	0.00153312	0.000855379	0.001204295	0.000896983	0.012149219	0.000436569	0.000411164	0.003175561	0.002418573	0.001873222	0.002668473	0.008265227	0.00378686	0.001389699	0.000209774	0.005323709	0.0033359
Moderate transmission	T-135	Baseline	0.000482932	2.07E-05	0.000661365	5.93E-05	0.000106914	0.000213324	0.000345869	0.00016018	7.85E-05	0.000217459	4.38E-05	9.75E-05	0.005154214	0.000114458	0.000361402	0.002265397	0.001153316	0.002515582	0.000404104	0.001260646	0.003309796	2.18E-05	4.03E-05	0.001048937	0.000957866
Moderate transmission	T-136	Baseline	0.000352704	5.69E-05	0.000240614	0.000102192	0.000344717	0.000854165	0.001944201	0.000365456	9.64E-05	0.002374537	8.82E-05	0.000844772	0.011959764	0.000915018	0.001846006	0.008344622	0.008477532	0.00751651	0.001284284	0.001298972	0.006728884	0.0002184	8.27E-05	0.004463731	0.006344276
Moderate transmission	T-137	Baseline	0.001110419	0.001443791	0.003055269	0.008620012	0.000593649	0.004126697	0.004768698	0.01304438	0.013413557	0.001687703	0.000447697	0.013666791	0.011241795	0.01445872	0.01260713	0.008104863	0.003640232	0.006354974	0.006434119	0.006998953	0.003417729	0.007456335	0.000936486	0.005606664	0.004965227
Moderate transmission	T-138	Baseline	0.000266631	4.46E-05	0.000169232	8.88E-05	0.000225968	0.000653227	0.002635044	0.000163322	0.000199081	0.001217741	6.66E-05	0.000448694	0.007418799	0.000129684	0.002255654	0.00575807	0.005554953	0.005598132	0.000553595	0.000994322	0.001571134	0.000308991	0.00035127	0.003667475	0.00483635
Moderate transmission	T-139	Baseline	0.000487326	1.95E-05	0.000143466	4.15E-05	5.72E-05	0.000237622	9.28E-05	0.000104508	4.43E-05	0.001240811	4.88E-05	0.000408159	0.002438717	5.76E-05	0.006807632	0.002479193	0.001265956	0.002361568	0.000249614	0.000494756	0.002936123	0.000167142	7.49E-05	0.002104176	0.002412742
Moderate transmission	T-140	Baseline	0.000118596	1.95E-05	7.48E-05	3.60E-05	3.30E-05	0.000105976	0.000716723	3.60E-05	1.95E-05	0.000127204	3.86E-05	4.83E-05	0.00070459	2.44E-05	0.000105554	0.000492617	0.00041896	0.000330391	0.00014338	0.000925341	0.00030066	5.49E-05	3.66E-05	0.00063791	0.000593715
Moderate transmission	T-141	Baseline	0.000198841	0.000902648	0.000294606	9.91E-05	0.000141048	0.000635661	0.000237183	0.000336082	0.000171931	0.000432137	0.000102307	0.000625431	0.002346998	7.98E-05	0.000555094	0.008831895	0.000905509	0.001130769	0.003952343	0.003230448	0.00074452	8.68E-05	8.08E-05	0.004956529	0.001349335
Moderate transmission	T-142	Baseline	0.000515292	3.72E-05	0.000678131	0.000258352	0.000215904	0.000767056	0.000418146	0.001130149	0.000120356	0.000454369	0.000226411	0.000206165	0.002950081	0.000172197	0.000746183	0.001836103	0.000970829	0.001761087	0.004789262	0.005233715	0.001388179	0.000181986	0.000206465	0.00151564	0.001552446
Moderate transmission	T-143	Baseline	7.04E-05	2.71E-05	0.000697698	4.31E-05	8.38E-05	0.000135285	0.000248174	9.76E-05	7.98E-05	0.000167581	3.35E-05	5.58E-05	0.002126982	3.34E-05	0.000335031	0.001447145	0.001003352	0.000799544	0.000291005	0.000894126	0.001495046	2.56E-05	3.55E-05	0.00055655	0.000809367
Moderate transmission	T-144	Baseline	0.00034018	2.76E-05	0.000360171	0.000139805	0.000137152	0.000547665	0.000501979	9.39E-05	0.000112185	0.000417891	0.000123152	0.000344171	0.003668497	9.23E-05	0.003344042	0.014452122	0.001079522	0.000960017	0.000424702	0.001942188	0.00104728	0.000117378	9.46E-05	0.001181368	0.00194267
Moderate transmission	T-145	Baseline	0.00114028	6.50E-05	0.000506676	0.000156923	0.000360687	0.00154045	0.003100934	0.000569382	0.000904241	0.005309837	0.000302237	0.0009849	0.02	0.000757886	0.003032363	0.016011645	0.016601289	0.015504106	0.001562881	0.007769284	0.013757281	0.000328406	0.000184649	0.018246598	0.011267293
Moderate transmission	T-146	Baseline	0.000109446	2.11E-05	0.000143466	5.75E-05	6.54E-05	0.000200549	0.000165978	4.56E-05	3.33E-05	0.000209289	5.30E-05	6.29E-05	0.001814151	4.01E-05	0.000111708	0.000824544	0.000446764	0.000341675	0.000148629	0.000523867	0.000484285	1.97E-05	4.06E-05	0.000770495	0.000508244
Moderate transmission	T-147	Baseline	0.000118596	0.000160116	0.000179659	4.55E-05	3.63E-05	0.000147547	8.60E-05	4.10E-05	6.31E-05	0.000248201	3.69E-05	0.000769552	0.000603695	0.000534674	0.000161006	0.001012453	0.000426904	0.000592675	0.00026036	0.000370138	0.002725173	2.39E-05	3.72E-05	0.000553728	0.001063326
Moderate transmission	T-148	Baseline	0.000219336	2.11E-05	0.000149863	6.38E-05	0.000108593	0.000399256	0.000108673	6.46E-05	7.27E-05	0.000689513	6.46E-05	0.000206165	0.004845538	8.38E-05	0.00051593	0.004793994	0.003293742	0.003444119	0.001154349	0.000881667	0.005830091	3.73E-05	6.59E-05	0.002923495	0.002641859
Moderate transmission	T-149	Baseline	0.000627818	0.000131726	0.000354683	0.000234737	0.000562716	0.00105005	0.000712761	0.000235926	0.000220245	0.002494279	0.000122578	0.001209632	0.012506934	0.001034181	0.002722512	0.008113447	0.00808576	0.010263503	0.001071301	0.003007821	0.007238987	0.000830793	0.000784488	0.004135144	0.006219945
Moderate transmission	T-150	Baseline	0.003484063	0.000622652	0.001754095	0.001114015	0.001105359	0.003442759	0.003029421	0.000693212	0.002280663	0.00438085	0.00213044	0.001000444	0.008102314	0.000501463	0.001453514	0.003545176	0.002924909	0.003212953	0.00497536	0.006786859	0.02	0.005016707	0.008481394	0.02	0.00303515
Moderate transmission	T-151	Baseline	0.000224513	2.69E-05	0.000213929	9.59E-05	0.000242552	0.000333333	0.000638065	0.000170211	0.000262064	0.000173364	7.57E-05	0.000803663	0.001545279	5.97E-05	0.000678204	0.000621913	0.000620951	0.000884863	0.000140621	0.002154918	0.000472537	0.000132482	6.93E-05	0.003625007	0.000854739
Moderate transmission	T-152	Baseline	8.30E-05	3.06E-05	9.61E-05	6.94E-05	0.000148879	0.000153038	0.000351668	0.000137894	8.59E-05	0.000499069	5.40E-05	8.11E-05	0.001225597	8.23E-05	0.000215867	0.000943153	0.000697584	0.00585559	0.000161647	0.000782608	0.000598979	2.41E-05	7.46E-05	0.000878985	0.000854739
Moderate transmission	T-153	Baseline	0.000320842	3.39E-05	0.000251352	0.000123319	7.29E-05	0.00028817	7.78E-05	0.000851458	7.08E-05	0.000143306	8.93E-05	0.000293899	0.000986138	7.54E-05	0.000143323	0.000580619	0.000494397	0.000761598	0.000145036	0.001019501	0.000431301	5.23E-05	6.84E-05	0.000674078	0.000692053
Moderate transmission	T-154	Baseline	6.73E-05	1.95E-05	6.45E-05	4.47E-05	3.66E-05	0.00012317	0.000537776	0.000249049	0.000743782	0.000302341	3.27E-05	0.00012614	0.004338118	3.23E-05	5.62E-05	0.0005437	0.000395129	0.000345436	7.70E-05	0.003007821	0.000181426	2.49E-05	3.38E-05	0.000843922	0.000244407
Moderate transmission	T-155	Baseline	0.000118596	1.95E-05	8.42E-05	0.00065816	5.91E-05	0.000800496	4.65E-05	4.61E-05	5.61E-05	0.000124434	4.43E-05	6.51E-05	0.00262805	7.31E-05	0.000322475	0.001459321	0.000689743	0.001178543	0.000218343	0.000541452	0.000458812	6.26E-05	6.53E-05	0.000897787	0.000678968
Moderate transmission	T-156	Baseline	0.000114002	1.95E-05	0.0001333	5.71E-05	8.58E-05	0.000229023	7.24E-05	0.000319327	4.84E-05	0.000208548	7.21E-05	6.71E-05	0.003209505	6.12E-05	0.000224747	0.001224648	0.000569643	0.000755468	0.000146694	0.001305365	0.000328479	1.95E-05	7.27E-05	0.001762578	0.000698593
Moderate transmission	T-157	Baseline	0.000116294	1.95E-05	0.000130773	6.25E-05	7.17E-05	0.000201965	0.002670832	6.19E-05	0.000393373	0.000204108	6.16E-05	9.30E-05	0.001536176	5.32E-05	0.000269915	0.000982222	0.000466617	0.000616221	0.000175545	0.002630654	0.000387913	3.45E-05	0.000963306	0.000674078	0.000665873
Moderate transmission	T-158	Baseline	0.000351309	0.000297094	0.000217915	0.000403261	0.000237931	0.000460961	0.001265383	0.00011967	0.000493017	0.001563189	0.000128352	0.000886186	0.002480152	6.39E-05	0.000272968	0.000967055	0.000514223	0.000533029	0.001181629	0.004663625	0.00164683	0.000349625	0.00015066	0.001495947	0.000485225
Moderate transmission	T-159	Baseline	0.002919417	0.004252087	0.002195926	0.006045585	0.000999063	0.004637865	0.001394445	0.001598894	0.002067843	0.00982477	0.004575449	0.006089775	0.005209174	0.018315186	0.008816309	0.009177564	0.004119027	0.003723137	0.009719632	0.01069857	0.003520487	0.001516692	0.001296529	0.004807496	0.006028841
Moderate transmission	T-160	Baseline	0.007272371	0.007137442	0.001259739	0.006708448	0.000600898	0.001495744	0.002011702	0.017828434	0.016792868	0.011924416	0.012987924	0.002013992	0.006324046	0.02	0.006099444	0.005191828	0.002864463	0.011956782	0.012497828	0.007280389	0.008776469	0.003746771	0.000310358	0.016427021	0.006076151
Moderate transmission	T-161	Baseline	0.00197277	0.002847009	0.004453302	0.015088243	0.01332386	0.007205921	0.005647607	0.004672453	0.012212224	0.011222584	0.010319588	0.008386217	0.009928095	0.01603097	0.009281272	0.02	0.003477446	0.012737424	0.02	0.008379918	0.012042806	0.007178362	0.00172682	0.004097818	0.005362188
Moderate transmission	T-162	Baseline	0.000379369	0.000370144	0.000640417	0.001540562	0.000172663	0.000418345	0.000387504	0.001994757	0.000472371	0.000497467	0.000123152	0.000336112	0.002697225	0.010929698	0.000807892	0.001955722	0.001748073	0.010757723	0.00106936	0.001903497	0.001262387	0.000286067	0.00019514	0.003130649	0.001613307
Moderate transmission	T-163	Baseline	0.010683291	0.000570403	0.003444747	0.005598559	0.002838429	0.02	0.000907477	0.006793741	0.000965021	0.000927066	0.001969828	0.009944336	0.003855413	0.000678358	0.001240668	0.004805092	0.00335624	0.005859953	0.004339581	0.009373599	0.003306521	0.002102447	0.00175673	0.004494537	0.00667937
Moderate transmission	T-164	Baseline	0.00014687	3.29E-05	0.000105867	9.24E-05	0.000131978	0.000153038	0.000121168	0.000784918	0.000120356	0.000990754	4.03E-05	0.000266735	0.000990995	0.01087084	0.00192994	0.001703115	0.000775726	0.005232374	0.00046698	0.002103364	0.000622122	8.22E-05	5.04E-05	0.000998933	0.001725089
Moderate transmission	T-165	Baseline	0.000518249	0.003164321	0.001901731	0.004985071	0.000251825	0.001223941	0.000871611	0.002007669	0.002272334	0.001719425	0.000141259	0.002908255	0.007010595	0.002745897	0.001948513	0.009579546	0.005585358	0.02	0.003399494	0.003905295	0.003474848	0.000588074	0.000361452	0.006652122	0.004965227
Moderate transmission	T-166	Baseline	0.000309873	0.001781874	0.000316383	0.000773768	0.000313527	0.000428629	0.000307939	0.001813199	0.000611786	0.000494265	0.000150212	0.002873553	0.003585482	0.009717681	0.00068745	0.003414414	0.002206994	0.002145243	0.003855198	0.001813225	0.00183189	0.000423092	0.000117232	0.00156954	0.002269418
Moderate transmission	T-167	Baseline	0.000787264	0.000905025	0.001467502	0.001029913	0.001019178	0.02	0.001900237	0.001401768	0.002317128	0.001521322	0.0005528	0.00193231	0.003147099	0.004637718	0.001198274	0.004342189	0.004039312	0.004045244	0.004489246	0.00357214	0.003040238	0.008372354	0.000635272	0.004308932	0.003458965
Moderate transmission	T-168	Baseline	0.000426366	0.000440833	0.000844643	0.001569642	0.001520372	0.010661261	0.000918286	0.000766751	0.005004505	0.001409361	0.00550655	0.018107479	0.02	0.001970497	0.002914025	0.003496052	0.002961757	0.002707241	0.003441418	0.004552493	0.003224544	0.002616347	0.000113235	0.006802865	0.00194267
Moderate transmission	T-169	Baseline	0.004650663	0.004310519	0.000406802	0.003349933	0.000440364	0.000527974	0.000341423	0.001833809	0.000326327	0.002432439	0.001182459	0.000343251	0.00754292	0.02	0.001093698	0.002926141	0.011630941	0.002997068	0.003728313	0.002326017	0.001189113	0.00269928	0.001257851	0.001695172	0.001508969
Moderate transmission	T-170	Baseline	0.000790049	0.002754501	0.004657741	0.003308144	0.001001547	0.002114088	0.001086623	0.00062938	0.001208108	0.001328089	0.000724056	0.008751069	0.005101382	0.005407489	0.006438023	0.006114581	0.004096801	0.006511109	0.007592782	0.00432121	0.003455287	0.002694477	0.001117661	0.003648063	0.002707175
Moderate transmission	T-171	Baseline	0.000148821	5.01E-05	0.000300089	7.65E-05	0.000161132	0.003715034	0.000924384	0.000141789	3.89E-05	0.000609444	6.91E-05	0.000308087	0.002140859	0.000102848	0.002163939	0.003184823	0.000876364	0.001218728	0.000577089	0.002045031	0.000879813	0.000591285	7.31E-05	0.00083124	0.00133939
Moderate transmission	T-172	Baseline	0.011297332	0.002675236	0.003665341	0.009737886	0.00458097	0.008360677	0.002879084	0.001148318	0.003684103	0.004234026	0.012093075	0.02	0.010064173	0.015509099	0.014390698	0.007404388	0.007416432	0.005595908	0.009803003	0.017798664	0.008107571	0.002549866	0.007740999	0.006577679	0.02
Moderate transmission	T-173	Baseline	0.000389376	0.002510669	0.001215475	0.004545844	0.001375166	0.002206143	0.000566648	0.000273287	0.000267857	0.001527383	0.00375726	0.002824249	0.003760932	0.011900436	0.001562106	0.004622226	0.002718547	0.005877356	0.004751365	0.001620835	0.001214556	0.000288926	0.00014619	0.002669085	0.002489166
Moderate transmission	T-174	Baseline	0.00060232	0.003115784	0.000409043	0.00034877	0.000181019	0.000985448	0.00022508	0.000207941	0.000178454	0.001998732	0.000177189	0.000639072	0.014646562	0.02	0.00098359	0.007022712	0.006540715	0.006824831	0.001353522	0.002654162	0.007788281	0.000496061	0.000231398	0.004304025	0.004757395
Moderate transmission	T-176	Baseline	8.83E-05	1.95E-05	6.84E-05	4.29E-05	7.33E-05	0.000224201	0.00087689	9.14E-05	4.15E-05	9.52E-05	4.43E-05	0.000349161	0.000641811	4.36E-05	0.000195252	0.000999044	0.000789192	0.000783981	0.000298867	0.001721517	0.000975638	1.98E-05	6.92E-05	0.001393437	0.001305913
Moderate transmission	T-178	Baseline	0.002047341	0.001339896	0.001908662	0.004623204	0.002501418	0.005757967	0.000552466	0.000315895	0.002404973	0.001820808	0.001343683	0.002994814	0.003091216	0.015739444	0.002120645	0.012195689	0.007245799	0.004267794	0.004785082	0.009150441	0.002499874	0.000229018	0.00071562	0.010786256	0.003235727
Moderate transmission	T-179	Baseline	0.001943258	0.00126679	0.000467511	0.001041381	0.000176183	0.001785041	0.000327823	0.000884616	0.000180616	0.000657672	0.000279363	0.000199476	0.002053555	0.005925355	0.000213679	0.002466202	0.000861339	0.001334325	0.001882149	0.002580133	0.00330184	9.95E-05	8.55E-05	0.02	0.000972885
Moderate transmission	T-180	Baseline	0.000378037	3.03E-05	0.000210869	6.43E-05	0.000187966	0.000251071	7.51E-05	0.001055663	0.000105563	0.000519757	4.11E-05	0.000270771	0.003143152	5.35E-05	0.000368399	0.003507735	0.001957813	0.002853398	0.001253845	0.00081364	0.001452662	0.000162025	6.73E-05	0.001040814	0.002254527
Moderate transmission	T-181	Baseline	0.000108546	1.95E-05	8.35E-05	2.95E-05	3.42E-05	0.000227853	4.35E-05	2.52E-05	3.07E-05	0.000665775	3.73E-05	0.000111668	0.003610427	5.15E-05	0.000395384	0.002654122	0.002202423	0.002305708	0.000167626	0.000335607	0.000520953	2.70E-05	2.61E-05	0.001066427	0.002108831
Moderate transmission	T-182	Baseline	0.001323726	0.000819049	0.00031995	0.000132811	0.000146982	0.014315399	0.000462402	0.000668655	0.000166132	0.000485874	0.000108634	0.00049896	0.002949379	0.000120995	0.002672961	0.010180575	0.013546761	0.005829594	0.005945548	0.002135189	0.000732598	0.000802204	0.000733636	0.003441177	0.00645428
Moderate transmission	T-183	Baseline	0.002751403	6.69E-05	0.000241062	0.000626048	0.000310772	0.001978752	0.002051233	0.00052298	0.000386442	0.000600677	7.57E-05	0.002199592	0.00368943	0.000176822	0.000803208	0.008581887	0.001968145	0.003813999	0.002246728	0.002458424	0.002756991	0.000181563	0.00013451	0.001960407	0.001241476
Moderate transmission	T-184	Baseline	0.003744198	0.003827112	0.001175846	0.005922128	0.001934983	0.02	0.002566942	0.002199739	0.02	0.004529618	0.008041125	0.002913988	0.02	0.02	0.00206424	0.006533957	0.006289485	0.012117125	0.007696723	0.006651814	0.012279485	0.001136311	0.001836845	0.006964287	0.004323493
Moderate transmission	T-185	Baseline	0.002463939	0.004617831	0.002143239	0.001155162	0.004067268	0.002773822	0.003261256	0.002867991	0.003421853	0.003596066	0.000246789	0.010174881	0.013664001	0.00244397	0.003076511	0.007849391	0.004451293	0.005814818	0.005607014	0.006219444	0.009435728	0.003431591	0.000395393	0.007753443	0.003760249
Moderate transmission	T-186	Baseline	0.000980527	0.003367301	0.000690412	0.003016009	0.000215831	0.000482689	0.002259864	0.001708889	0.001219913	0.000901207	0.000908713	0.001329761	0.005355355	0.02	0.000824817	0.002874745	0.001394265	0.002441623	0.010150719	0.001732119	0.006856321	0.001362998	0.000587767	0.002096715	0.001667605
Moderate transmission	T-187	Baseline	0.000390642	0.001631039	0.000400083	0.000930671	0.000221196	0.007923962	0.000660993	0.000207073	0.001932091	0.001015577	0.00010957	0.001329761	0.002585154	0.002659659	0.000606029	0.001379906	0.000843306	0.003330062	0.02	0.001885904	0.01519052	0.004369955	0.000100781	0.003024116	0.002194324
Moderate transmission	T-188	Baseline	0.000464601	0.000177912	0.000337668	0.000190155	0.000216188	0.000551903	0.00013898	0.000260689	0.000131706	0.00018417	0.000180426	0.000554568	0.002600505	0.000113289	0.000243325	0.000654773	0.000554787	0.000494612	0.000275413	0.002981437	0.005906024	7.89E-05	0.000183944	0.001281266	0.001498711
Moderate transmission	T-189	Baseline	0.000674624	5.86E-05	0.005821358	0.000592993	0.000369725	0.000736196	0.000116109	9.59E-05	9.51E-05	0.000696729	0.00018586	0.000343251	0.004884468	0.003134426	0.001103693	0.003544479	0.001322686	0.002693938	0.000475112	0.003265647	0.00350594	0.0004075	0.000162088	0.002529256	0.004149366
Moderate transmission	T-190	Baseline	0.000223386	0.00263933	0.001651845	0.002589524	0.000286551	0.00043624	0.000412337	0.001261191	0.001094589	0.000644746	0.00220057	0.00034089	0.002270849	0.016556705	0.000925855	0.001157675	0.000783179	0.02	0.007213917	0.001393395	0.001971376	0.000235104	0.000286708	0.000910502	0.001256948
Moderate transmission	T-191	Baseline	0.011079501	0.001617872	0.000794854	0.005328996	0.000724	0.002570356	0.001129608	0.000485156	0.004514085	0.02	0.009972966	0.011724617	0.007447265	0.02	0.002314859	0.002709485	0.00328719	0.005933129	0.005793683	0.003118381	0.002384742	0.000506625	0.007720456	0.003296066	0.002623132
Moderate transmission	T-192	Baseline	0.002269243	0.00372458	0.014819103	0.005477089	0.002315143	0.002811236	0.002452643	0.001004098	0.002439125	0.003471651	0.007938014	0.02	0.007167226	0.013520882	0.010877733	0.011672244	0.009042933	0.004395112	0.007500694	0.008676291	0.012744309	0.00803389	0.000298335	0.005221623	0.006839339
Moderate transmission	T-193	Baseline	0.000190638	0.003292611	0.000505922	0.003002735	0.001147669	0.000679334	0.003118835	0.000267315	0.006358062	0.002608724	7.53E-05	0.007770888	0.002715145	0.017886564	0.0017142	0.001057754	0.000939446	0.002030537	0.0043278	0.002368399	0.003496442	0.000588173	0.001029721	0.001407877	0.001081415
Moderate transmission	T-194	Baseline	0.00092276	0.001445779	0.003198177	0.002313858	0.001198048	0.001828337	0.003371249	0.002351612	0.0016086	0.001382523	0.002429293	0.02	0.01089126	0.00089429	0.005705555	0.005209674	0.004293636	0.003502193	0.008560404	0.006763454	0.002846934	0.003839319	0.000290681	0.003185328	0.005973755
Moderate transmission	T-195	Baseline	0.001386874	0.001708594	0.001180506	0.001087129	0.000435469	0.000962658	0.000884991	0.000933707	0.000951326	0.000918376	0.000424094	0.015522986	0.012769976	0.002176359	0.005132672	0.00505258	0.005969025	0.009082061	0.003228632	0.004305622	0.005476021	0.001385442	0.000515642	0.002958136	0.001575577
Moderate transmission	T-196	Baseline	0.000307278	0.001371555	0.00110602	0.000725053	0.0004617	0.001370752	0.00085615	0.00044393	0.001104426	0.000977181	0.000746947	0.002023618	0.005889421	0.013333672	0.000897979	0.00426776	0.001230096	0.001996494	0.000859437	0.002251826	0.000668497	0.000876675	0.000103906	0.003667005	0.002394533
Moderate transmission	T-197	Baseline	0.000162416	0.00044737	0.000136219	0.000373042	8.05E-05	0.000374931	0.000718098	0.004659694	0.000287677	0.000929567	0.000369686	0.000143173	0.002266926	0.000808893	0.000224863	0.008777012	0.001295821	0.002019897	0.003352	0.002378993	0.000602753	0.000162918	6.53E-05	0.002947712	0.000836028
Moderate transmission	T-198	Baseline	0.0001282	1.95E-05	0.000106909	8.29E-05	3.37E-05	0.000219337	5.96E-05	0.00012136	0.000113342	0.000132097	4.36E-05	4.99E-05	0.001440026	0.0010045	7.52E-05	0.000911579	0.000346095	0.000452636	0.000106195	0.000546285	0.002126045	6.29E-05	5.31E-05	0.001479965	0.010860616
Moderate transmission	T-199	Baseline	0.000861209	9.61E-05	0.001541111	0.003950195	0.000485742	0.00090696	0.001046085	0.001390765	0.001802152	0.003288965	0.005737445	0.00035469	0.001917599	0.015290185	0.000661982	0.004256365	0.001348048	0.001644412	0.002227677	0.002833756	0.001993477	0.00103336	0.000234843	0.002213179	0.001241476
Moderate transmission	T-200	Baseline	0.001392169	0.000131132	0.001529349	0.000872497	0.000465001	0.001767218	0.000572508	0.000519219	0.00021102	0.001234032	0.000555694	0.001907517	0.007513066	0.000270475	0.001007572	0.003368646	0.001881004	0.004028328	0.000774488	0.009215212	0.002711238	0.000319057	0.000386384	0.00265861	0.006795247
Moderate transmission	T-201	Baseline	1.95E-05	1.95E-05	1.95E-05	1.95E-05	1.95E-05	1.95E-05	1.95E-05	1.95E-05	1.95E-05	1.95E-05	1.95E-05	5.18E-05	0.00135128	1.95E-05	1.95E-05	0.0006238	0.00027558	0.000551708	1.95E-05	1.95E-05	1.95E-05	1.95E-05	1.95E-05	0.00227663	1.95E-05
Moderate transmission	T-202	Baseline	1.95E-05	1.95E-05	1.95E-05	1.95E-05	1.95E-05	1.95E-05	0.000913364	1.95E-05	1.95E-05	1.95E-05	1.95E-05	1.95E-05	0.000485678	1.95E-05	1.95E-05	0.001250739	0.007886908	0.001606531	1.95E-05	1.95E-05	0.002907829	0.000360572	1.95E-05	0.002971034	1.95E-05
Moderate transmission	T-203	Baseline	1.95E-05	1.95E-05	1.95E-05	0.000494556	0.002044997	1.95E-05	8.86E-05	0.000666979	1.95E-05	1.95E-05	1.95E-05	1.95E-05	0.000193171	1.95E-05	1.95E-05	0.002357043	1.95E-05	0.000547754	0.001316183	0.001536657	0.001659678	1.95E-05	8.18E-05	0.000840921	0.000682838
Moderate transmission	T-204	Baseline	1.95E-05	2.12E-05	1.95E-05	1.95E-05	1.95E-05	1.95E-05	1.95E-05	0.000100322	1.95E-05	1.95E-05	1.95E-05	1.95E-05	1.95E-05	1.95E-05	0.000232602	0.000318337	1.95E-05	0.002986542	0.001226362	1.95E-05	1.95E-05	1.95E-05	1.95E-05	1.95E-05	1.95E-05
Moderate transmission	T-205	Baseline	1.95E-05	0.00039949	0.000267366	0.001006536	0.000584952	0.001403543	0.001747614	0.000348419	0.00010971	0.002219464	0.002367728	0.001202049	0.00355734	0.02	0.02	0.002382089	0.001819555	0.002617657	0.007734827	0.002036517	0.004607409	0.001360068	8.22E-05	0.013915315	0.00143155
Moderate transmission	T-207	Baseline	1.95E-05	0.003073864	0.000565515	0.002287582	0.000392126	0.00488985	0.001733327	0.001811162	0.003472787	0.001799315	0.00275779	0.002259979	0.00312698	0.006304064	0.009501829	0.003695762	0.001541844	0.003064173	0.004554679	0.001052306	0.02	0.002359625	0.001325481	0.002208801	0.002800747
Moderate transmission	T-208	Baseline	0.011606631	0.003796504	0.00537651	0.009543416	0.001916975	0.004192093	0.004764387	0.005426573	0.004278013	0.004408021	0.004789799	0.004543808	0.006003827	0.02	0.009955683	0.003670212	0.003249174	0.010127837	0.00483763	0.02	0.005583704	0.003300004	0.002332181	0.004480559	0.007618221
Moderate transmission	T-209	Baseline	1.95E-05	0.000193394	1.95E-05	0.001906367	1.95E-05	0.000576653	0.000758405	0.000701687	0.000233453	0.004797467	1.95E-05	0.003649883	0.006279621	0.001455703	0.007277471	0.00471983	0.003832818	0.014725811	0.002776999	0.002426871	0.006653193	0.002147476	1.95E-05	0.00132924	0.002495995
Moderate transmission	T-210	Baseline	0.001641684	0.000231894	0.00058233	0.000313415	0.00019887	0.000272671	0.000374335	0.00178926	0.000324455	0.000260668	1.95E-05	0.000557821	0.001813519	0.000126056	0.000788968	0.003171281	0.001548717	0.001671455	0.000668895	0.002092173	0.004286565	0.000667614	0.000960628	0.00147352	0.001336174
Moderate transmission	T-211	Baseline	1.95E-05	4.63E-05	1.95E-05	1.95E-05	1.95E-05	0.000482238	0.000120002	0.000285298	0.001543006	0.000344506	1.95E-05	0.000104214	0.0025845	0.000964431	0.000525597	0.002811618	0.000975747	0.00271364	0.000609236	0.00117834	0.001711726	0.000943699	1.95E-05	0.001312688	0.000923361
Moderate transmission	T-212	Baseline	0.02	0.005161293	0.006290552	0.014986218	0.007568657	0.02	0.005315254	0.003146153	0.009282487	0.007030471	0.019029972	0.02	0.012713751	0.010605862	0.013036018	0.02	0.02	0.02	0.02	0.02	0.007672078	0.02	0.004250318	0.02	0.007271773
Moderate transmission	T-213	Baseline	0.001709238	0.002018691	0.006209742	0.010097349	0.009114848	0.004353848	0.003479167	0.001447427	0.004017726	0.006895334	0.011421866	0.02	0.014827849	0.02	0.00549443	0.014977793	0.007281957	0.01452372	0.016102822	0.008709077	0.010775468	0.008781505	0.002294901	0.007805856	0.005627403
Moderate transmission	T-214	Baseline	1.95E-05	5.87E-05	1.95E-05	1.95E-05	0.000478271	0.000534424	0.00052447	0.000216115	8.45E-05	0.000647897	3.03E-05	0.000360335	0.003277937	1.95E-05	0.000791402	0.007124597	0.004842876	0.004458736	0.001686552	0.001455218	0.007146389	5.25E-05	0.000761216	0.002900247	0.002965066
Moderate transmission	T-215	Baseline	1.95E-05	1.95E-05	1.95E-05	1.95E-05	1.95E-05	1.95E-05	1.95E-05	1.95E-05	1.95E-05	1.95E-05	1.95E-05	1.95E-05	1.95E-05	1.95E-05	1.95E-05	1.95E-05	1.95E-05	1.95E-05	1.95E-05	1.95E-05	1.95E-05	1.95E-05	1.95E-05	1.95E-05	1.95E-05
Moderate transmission	T-216	Baseline	1.95E-05	1.95E-05	1.95E-05	1.95E-05	1.95E-05	0.000364224	0.000103836	5.53E-05	1.95E-05	0.000356436	1.95E-05	4.90E-05	0.001087363	0.000372738	0.000632496	0.001341209	0.000768521	0.001688269	0.000281795	0.00056806	0.00364755	1.95E-05	1.95E-05	0.001033142	0.001240595
Moderate transmission	T-217	Baseline	0.000311638	1.95E-05	1.95E-05	1.95E-05	1.95E-05	1.95E-05	0.000141827	0.000453262	1.95E-05	0.000817043	1.95E-05	0.000162642	0.009149783	1.95E-05	0.000547496	0.005574392	0.003419395	0.00347221	0.000190809	1.95E-05	0.002131991	1.95E-05	1.95E-05	0.001795028	0.002574043
Moderate transmission	T-218	Baseline	1.95E-05	2.24E-05	1.95E-05	8.27E-05	1.95E-05	0.000420955	0.00016316	1.95E-05	0.000129828	0.001330746	1.95E-05	0.000484781	0.00697934	0.000969121	0.001457972	0.005570559	0.004269334	0.004704764	0.000802898	0.002287773	0.002220457	0.000256588	1.95E-05	0.00239149	0.003475222
Moderate transmission	T-219	Baseline	0.000192862	1.95E-05	1.95E-05	0.000388301	1.95E-05	0.000820118	0.001514682	0.000166019	7.16E-05	0.000639348	1.95E-05	0.000277851	0.000664586	5.31E-05	1.95E-05	0.000580972	0.001602075	0.000744356	0.005117391	0.001438776	4.85E-05	0.000214555	0.000126896	0.000799747	1.95E-05
Moderate transmission	T-220	Baseline	1.95E-05	0.000465143	1.95E-05	0.00035163	0.000213255	1.95E-05	0.000123278	0.000441756	3.26E-05	1.95E-05	1.95E-05	0.001562873	0.001036586	0.000285639	1.95E-05	0.001478685	0.001297214	0.001073001	0.00076779	0.000945266	0.009282592	0.000346378	0.000253371	0.004364665	0.000837659
Moderate transmission	T-221	Baseline	1.95E-05	1.95E-05	1.95E-05	1.95E-05	1.95E-05	1.95E-05	1.95E-05	1.95E-05	1.95E-05	1.95E-05	1.95E-05	1.95E-05	1.95E-05	1.95E-05	1.95E-05	1.95E-05	1.95E-05	1.95E-05	1.95E-05	1.95E-05	1.95E-05	1.95E-05	1.95E-05	1.95E-05	1.95E-05
Moderate transmission	T-222	Baseline	1.95E-05	1.95E-05	1.95E-05	1.95E-05	1.95E-05	1.95E-05	0.001080639	1.95E-05	5.72E-05	1.95E-05	1.95E-05	0.010097174	0.002236958	1.95E-05	0.010544511	0.003790149	0.000626738	0.001981075	0.001070261	0.001654079	0.001688349	1.95E-05	1.95E-05	0.000894845	0.000655446
Moderate transmission	T-223	Baseline	0.000822406	9.82E-05	0.001058224	0.000213342	0.000147036	0.000932238	0.000314467	0.000694286	0.000248666	0.000734894	0.000229903	0.000123458	0.002735594	3.87E-05	0.001068039	0.001719071	0.001394189	0.001405332	0.000734576	0.003317914	0.001242909	9.44E-05	0.00040157	0.002367138	0.00247639
Moderate transmission	T-224	Baseline	0.001665953	0.003164186	0.00583993	0.004815355	0.006088852	0.003111252	0.001697425	0.003862431	0.004568187	0.007118938	0.003326194	0.001943012	0.009168054	0.000853352	0.004985352	0.005929649	0.004290775	0.008661031	0.007476741	0.013058612	0.02	0.005333001	0.000747076	0.007083995	0.005870648
Moderate transmission	T-225	Baseline	0.000180024	1.95E-05	1.95E-05	0.002568567	0.000189312	1.95E-05	0.00157725	0.00079562	0.000269932	0.000280338	1.95E-05	0.000777035	0.002755144	0.001736521	0.000400411	0.002060092	0.001458745	0.003610756	0.001139784	0.001790332	0.000882926	0.000135872	1.95E-05	0.002023837	0.001309175
Moderate transmission	T-226	Baseline	1.95E-05	1.95E-05	1.95E-05	1.95E-05	1.95E-05	1.95E-05	5.27E-05	1.95E-05	6.71E-05	0.000647897	1.95E-05	0.000120412	0.005851278	1.95E-05	0.000292879	0.003813076	0.002833615	0.002460874	0.000268156	1.95E-05	0.000902198	0.000107138	1.95E-05	0.00142545	0.001949879
Moderate transmission	T-227	Baseline	1.95E-05	0.000153316	0.006719536	0.000627104	0.000636743	0.002062021	0.004459075	0.001375753	0.001326801	0.002713826	0.001074922	0.000935961	0.013540392	0.016714031	0.00102376	0.002350072	0.001596622	0.003561931	0.002729631	0.004724249	0.00647723	0.000547472	0.000339445	0.004032718	0.02
Moderate transmission	T-228	Baseline	0.000150052	0.001068577	0.001494593	0.001189094	0.000249272	0.000956044	0.000469589	2.68E-05	0.001911646	0.000493735	1.95E-05	0.001836175	0.003196354	0.001585986	0.000737787	0.001771376	0.001022706	0.001748187	0.004045951	0.002372338	0.001296326	0.001636163	0.000217744	0.003274388	0.00102326
Moderate transmission	T-229	Baseline	1.95E-05	7.56E-05	0.000910578	0.000635908	1.95E-05	0.001428481	0.000281164	5.91E-05	0.000281899	0.000497345	1.95E-05	0.000309414	0.001567511	0.002510442	0.000487078	0.002099166	0.000758147	0.004014407	0.002341828	1.95E-05	0.001601992	0.000128551	1.95E-05	0.001976761	0.001582609
Moderate transmission	T-230	Baseline	0.00040657	1.95E-05	1.95E-05	0.001515668	1.95E-05	1.95E-05	0.001116004	0.000271373	0.00021351	0.000173425	1.95E-05	0.002105844	0.001284462	0.003703761	0.00107583	0.003858896	0.002612178	0.005280472	0.000780211	0.001847297	0.001441931	0.002668063	0.000691894	0.00053808	0.001942869
Moderate transmission	T-232	Baseline	1.95E-05	2.25E-05	1.95E-05	0.000660471	1.95E-05	1.95E-05	0.000656262	1.95E-05	1.95E-05	1.95E-05	1.95E-05	7.16E-05	0.002195476	0.002308179	0.000169421	0.00200322	0.001067414	0.002013756	6.26E-05	1.95E-05	1.95E-05	0.001203866	1.95E-05	0.00079347	0.001559937
Moderate transmission	T-233	Baseline	1.95E-05	6.26E-05	1.95E-05	1.95E-05	1.95E-05	1.95E-05	1.95E-05	1.95E-05	1.95E-05	1.95E-05	1.95E-05	0.001110602	0.002073079	1.95E-05	1.95E-05	1.95E-05	0.000200659	0.000849004	1.95E-05	1.95E-05	0.0004116	5.10E-05	1.95E-05	0.004246533	1.95E-05
Moderate transmission	T-234	Baseline	0.000449684	0.000153083	1.95E-05	0.000374516	1.95E-05	0.000572367	0.000180085	0.000425899	0.000325215	0.000451731	1.95E-05	0.000379971	0.008743405	2.06E-05	0.000560404	0.001757587	0.001174406	0.002892143	0.000519038	0.002820308	0.001817402	0.000295403	0.000305847	0.001254126	0.00124337
Moderate transmission	T-235	Baseline	0.001269787	0.000139047	0.001640058	0.005592778	0.001875777	0.000811699	0.000265192	0.000366911	0.002980087	0.002004227	0.001881468	0.005900916	0.004026838	0.004121617	0.00370596	0.012691608	0.002115823	0.005575232	0.008266822	0.003225335	0.02	0.002089308	0.000104741	0.003497959	0.007311258
Moderate transmission	T-236	Baseline	1.95E-05	8.04E-05	0.002489567	0.001698237	3.82E-05	0.000572367	0.000510285	0.000333075	0.00243295	0.001740173	0.001208657	0.007487777	0.005695757	0.004825038	0.001100187	0.007759516	0.001237729	0.001823438	0.000881326	0.002966905	0.003971045	0.001138384	5.10E-05	0.001483072	0.001984812
Moderate transmission	T-237	Baseline	0.000299506	0.000490702	1.95E-05	0.000566029	0.000250328	1.95E-05	0.000612546	0.00025459	0.0006928	0.000358412	0.001146073	0.000162215	0.012892946	0.005435249	0.003999596	0.001797314	0.000698232	0.000640369	0.001163356	0.001344498	0.000897397	0.004265298	1.95E-05	0.0023528	0.001415839
Moderate transmission	T-238	Baseline	0.003993509	0.000172415	1.95E-05	0.004802909	1.95E-05	1.95E-05	6.90E-05	1.95E-05	1.95E-05	0.001152504	0.002287509	0.000116051	0.002023484	0.011076801	0.000172357	0.000953609	0.000331812	0.001304869	0.002374693	0.000540252	1.95E-05	0.000417251	7.68E-05	0.000383276	1.95E-05
Moderate transmission	T-239	Baseline	0.000803426	3.11E-05	0.000568593	0.00026823	0.000135852	0.000727769	0.000725528	0.000211706	0.000305975	0.000170688	0.000263506	0.000224811	0.017104142	6.72E-05	0.000420849	0.007866083	0.0020292	0.001973324	0.000262354	0.005121233	0.002006583	0.002057486	0.000520804	0.00151477	0.001704006
Moderate transmission	T-240	Baseline	1.95E-05	1.95E-05	1.95E-05	1.95E-05	1.95E-05	0.000137043	0.000292001	0.000191991	1.95E-05	1.95E-05	1.95E-05	0.000301325	0.001194361	1.95E-05	0.000237577	0.002000289	0.00034999	0.001451213	0.00037393	0.000892827	0.001231569	0.000179208	1.95E-05	0.002782705	1.95E-05
Moderate transmission	T-241	Baseline	0.001089685	0.001918598	0.000208003	0.004352125	0.009181383	0.000905892	0.001440169	0.001670586	0.000756188	0.001803315	1.95E-05	0.019704073	0.007103195	0.00057535	0.00541533	0.003351644	0.003392055	0.02	0.003488403	0.003308169	0.001304696	0.001138092	1.95E-05	0.003399553	0.002443626
Moderate transmission	T-242	Baseline	1.95E-05	0.000111915	0.001855361	0.003485102	1.95E-05	0.0005695	0.002520434	0.0009554	0.001823686	0.001504595	1.95E-05	0.000506326	0.006262012	0.000767444	0.001012575	0.003698316	0.003369688	0.003555086	0.002052709	0.001779935	0.001132221	0.002164754	1.95E-05	0.00168571	0.002666532
Moderate transmission	T-243	Baseline	0.000718342	0.002549933	0.001173562	0.001059597	0.000823839	0.001544856	0.002731148	0.000573759	0.001416908	0.006940212	0.003632402	0.017329851	0.012453092	0.002339747	0.012651318	0.006839308	0.005559912	0.003503795	0.005875123	0.005616009	0.011389413	0.00635205	5.28E-05	0.002545636	0.006228193
Moderate transmission	T-244	Baseline	1.95E-05	1.95E-05	1.95E-05	0.000114718	1.95E-05	0.000294508	0.000375596	1.95E-05	0.000552308	0.001405369	1.95E-05	0.000759574	0.002607638	2.38E-05	0.000680591	0.003237638	0.002496469	0.002652182	0.000410381	0.00056806	0.000505111	5.70E-05	1.95E-05	0.001524238	0.002655816
Moderate transmission	T-245	Baseline	1.95E-05	1.95E-05	1.95E-05	1.95E-05	1.95E-05	0.000356401	0.000147493	1.95E-05	1.95E-05	1.95E-05	1.95E-05	0.001059171	0.000823446	1.95E-05	0.000369005	0.00071597	0.000315688	0.000307838	1.95E-05	0.000435449	1.95E-05	1.95E-05	1.95E-05	0.006095886	1.95E-05
Moderate transmission	T-246	Baseline	1.95E-05	1.95E-05	1.95E-05	1.95E-05	1.95E-05	1.95E-05	0.000228394	1.95E-05	1.95E-05	0.000598009	1.95E-05	6.39E-05	0.002373627	1.95E-05	0.000432043	0.003171281	0.001394189	0.001631496	0.000801277	1.95E-05	1.95E-05	4.01E-05	0.000224073	0.001182413	0.00176716
Moderate transmission	T-247	Baseline	1.95E-05	1.95E-05	1.95E-05	1.95E-05	1.95E-05	1.95E-05	1.95E-05	1.95E-05	1.95E-05	0.000320219	1.95E-05	1.95E-05	0.001496839	1.95E-05	1.95E-05	0.001398916	0.001198087	0.00181995	1.95E-05	1.95E-05	0.00067398	0.000223094	1.95E-05	0.000943317	0.000314983
Moderate transmission	T-248	Baseline	0.000852093	8.48E-05	0.001926656	0.001890645	0.000280023	0.001658424	0.000289028	0.000552139	0.00209891	0.0017282	0.002257556	0.000990099	0.008867415	0.000588448	0.001711774	0.004200146	0.002858562	0.019950172	0.002948736	0.004949771	0.006710328	0.000677463	0.000137687	0.002250687	0.004180083
Moderate transmission	T-249	Baseline	1.95E-05	1.95E-05	1.95E-05	1.95E-05	1.95E-05	1.95E-05	9.31E-05	1.95E-05	1.95E-05	1.95E-05	1.95E-05	4.37E-05	0.003108003	1.95E-05	0.00107583	1.95E-05	1.95E-05	0.003637346	0.000382234	1.95E-05	1.95E-05	1.95E-05	1.95E-05	0.000335946	1.95E-05
Moderate transmission	T-250	Baseline	0.002532657	0.000377241	0.002903045	0.012871031	0.001433573	0.005881636	0.001972087	0.000780444	0.001666261	0.005422909	0.010388247	0.009241015	0.011108286	0.02	0.004339256	0.00898808	0.003805352	0.02	0.011032629	0.013646501	0.010418932	0.002774295	0.001085713	0.005647797	0.005971425
Moderate transmission	T-251	Baseline	0.000444811	0.000105333	1.95E-05	0.000295307	1.95E-05	0.000636308	0.000229468	1.00E-04	0.000918085	0.002080279	0.001736161	0.001031403	0.007413513	0.006370458	0.000928986	0.02	0.00494963	0.004047569	0.008213882	0.001525868	0.002027979	0.000134305	1.95E-05	0.004884666	0.00254376
Moderate transmission	T-253	Baseline	1.95E-05	0.000487065	0.001242384	0.000835893	1.95E-05	1.95E-05	0.000341714	0.000112192	0.000770536	1.95E-05	1.95E-05	0.000217042	0.000834028	0.001905188	0.000310951	0.001330912	0.001279888	0.000940481	0.001275501	0.000323472	0.001804582	0.001097365	1.95E-05	0.001080301	1.95E-05
Moderate transmission	T-254	Baseline	1.95E-05	1.95E-05	1.95E-05	1.95E-05	1.95E-05	1.95E-05	0.000143789	1.95E-05	1.99E-05	1.95E-05	1.95E-05	0.000169891	0.001861266	1.95E-05	1.95E-05	0.001257802	0.001059751	0.001134269	0.000473703	1.95E-05	1.95E-05	1.95E-05	1.95E-05	0.00064914	0.000739172
Moderate transmission	T-255	Baseline	0.00243981	0.000345157	0.002073068	0.000745177	0.000736899	0.000947002	0.00629156	0.007600326	0.003300803	0.00231373	0.002887952	0.002688427	0.003713881	0.006476272	0.000884287	0.002303918	0.00138571	0.002897198	0.003140842	0.002412012	0.008153016	0.001348024	0.000904625	0.001846075	0.001516766
Moderate transmission	T-256	Baseline	0.000625218	1.95E-05	1.95E-05	1.95E-05	1.95E-05	1.95E-05	1.95E-05	1.95E-05	1.95E-05	1.95E-05	1.95E-05	0.000275355	0.000344436	1.95E-05	0.000149141	0.000499752	0.000419877	0.000460819	0.000226925	1.95E-05	0.000462394	6.03E-05	8.10E-05	0.000360474	1.95E-05
Moderate transmission	T-257	Baseline	1.95E-05	0.000446975	1.95E-05	0.000942488	0.000297934	0.000436396	0.000651237	0.000298532	0.000121564	0.000785654	1.95E-05	0.000626681	0.002302172	9.64E-05	0.001765618	0.003094225	0.001875016	0.002365414	0.012988514	0.005477409	0.003615058	0.001721938	0.003428446	0.001825097	0.003144236
Moderate transmission	T-258	Baseline	1.95E-05	1.95E-05	1.95E-05	1.95E-05	1.95E-05	1.95E-05	1.95E-05	1.95E-05	0.000132597	1.95E-05	1.95E-05	0.000108609	1.95E-05	1.95E-05	1.95E-05	1.95E-05	1.95E-05	0.000478034	1.95E-05	1.95E-05	0.00044832	1.95E-05	1.95E-05	1.95E-05	1.95E-05
Moderate transmission	T-259	Baseline	6.76E-05	1.95E-05	6.01E-05	3.21E-05	3.65E-05	8.95E-05	0.00041279	2.37E-05	2.83E-05	9.40E-05	2.94E-05	4.06E-05	0.001148144	2.35E-05	7.00E-05	0.000585773	0.000286387	0.000496088	5.45E-05	0.000576461	0.014436012	1.95E-05	3.22E-05	0.002120339	0.000331552
Moderate transmission	T-260	Baseline	0.005154619	0.001803633	0.002183792	0.002835884	0.001503026	0.004644006	0.003959409	0.006362933	0.00227567	0.0043643	0.002958611	0.000995551	0.003057347	0.010477057	0.001539138	0.003382531	0.002042445	0.004645447	0.006717528	0.008898809	0.003368632	0.009185027	0.00114	0.003106327	0.002024386
Moderate transmission	T-261	Baseline	0.000243127	8.67E-05	0.000147608	6.79E-05	7.64E-05	0.000226118	0.000186524	0.000152369	0.000184313	0.000176983	5.74E-05	0.000217024	0.00166883	0.002364342	0.000277102	0.000643767	0.000475035	0.001604702	0.000648067	0.001603667	0.002713741	0.000275655	6.70E-05	0.001028122	0.000942838
Moderate transmission	T-262	Baseline	0.000270461	0.000209329	0.001098346	0.000687101	0.000223152	0.001382285	0.000307562	0.000902092	0.000594451	0.000743443	0.001042596	7.78E-05	0.02	0.006609563	0.000285948	0.001362787	0.001325839	0.003348795	0.00508606	0.001426021	0.00116877	0.000386579	0.000175691	0.002207524	0.000442701
Moderate transmission	T-263	Baseline	4.41E-05	1.95E-05	4.94E-05	2.54E-05	2.50E-05	7.72E-05	0.000117345	5.04E-05	6.20E-05	7.93E-05	2.69E-05	0.00014222	0.000846833	7.82E-05	3.78E-05	0.000261446	0.000181437	0.000280888	3.67E-05	0.000497521	0.000123789	6.08E-05	2.06E-05	0.000260351	0.000254759
Moderate transmission	T-264	Baseline	0.000155453	7.23E-05	0.000106522	0.000354681	0.000287831	0.000310667	8.47E-05	0.000180365	2.25E-05	0.000275464	6.31E-05	5.88E-05	0.001182212	0.000999593	0.000168947	0.000517635	0.000307881	0.000796767	0.000251577	0.00105892	0.000734185	4.46E-05	7.56E-05	0.000569286	0.000452064
Moderate transmission	T-265	Baseline	7.27E-05	0.001125634	8.60E-05	0.000310475	4.85E-05	0.000162103	7.49E-05	0.000663879	2.38E-05	0.000160776	3.73E-05	0.00017007	0.001601666	0.00016866	0.000240276	0.001734259	0.000729056	0.001897302	0.000142277	0.000557664	0.000274616	8.05E-05	6.51E-05	0.00056721	0.000653177
Moderate transmission	T-267	Baseline	0.006234683	0.000824189	0.003534538	0.003329345	0.001953724	0.02	0.011261451	0.000981536	0.003833647	0.004850438	0.004414124	0.004026719	0.007915527	0.004106643	0.008425535	0.006676381	0.006659065	0.008463835	0.005427875	0.014939688	0.009940903	0.00296382	0.001693897	0.004488482	0.007128836
Moderate transmission	T-268	Baseline	4.97E-05	2.14E-05	8.77E-05	0.000184044	3.16E-05	7.72E-05	0.000171715	7.38E-05	1.95E-05	5.48E-05	2.84E-05	2.51E-05	0.002584948	2.67E-05	7.35E-05	0.000409318	0.000114405	0.000444295	0.00024028	0.000310932	0.000109965	1.95E-05	2.47E-05	0.000167291	0.000163763
Moderate transmission	T-269	Baseline	0.001362317	0.001571303	0.000837252	0.003317837	0.000499747	0.009661383	0.001080072	0.001378188	0.002746022	0.001792504	0.001434653	0.015951747	0.004205177	0.000688829	0.005311647	0.003492633	0.002039518	0.00363162	0.008350483	0.007765966	0.007171817	0.003141182	0.000940126	0.017193362	0.002228768
Moderate transmission	T-270	Baseline	0.000270461	1.95E-05	8.60E-05	6.33E-05	6.04E-05	0.000173374	0.000406642	0.000118038	0.000215468	0.0001126	3.57E-05	5.45E-05	0.001004662	2.96E-05	7.76E-05	0.001058782	0.000469486	0.001031205	0.000117023	0.00107476	0.000326846	1.95E-05	3.84E-05	0.002314288	0.000506118
Moderate transmission	T-271	Baseline	8.59E-05	8.32E-05	9.19E-05	3.93E-05	0.000108933	0.000305925	6.77E-05	0.00027931	0.000114363	0.000153846	3.30E-05	0.000225651	0.000712591	2.97E-05	6.39E-05	0.00032438	0.000217595	0.000442417	0.000180787	0.000539001	0.000612248	0.000260695	0.000115977	0.000401455	0.000281619
Moderate transmission	T-272	Baseline	5.43E-05	1.95E-05	7.29E-05	5.06E-05	3.65E-05	0.000126674	0.001792755	3.51E-05	0.000161222	8.45E-05	2.89E-05	0.000351121	0.000674687	0.000932579	0.000152577	0.00102648	0.000235931	0.000429281	0.000675965	0.000488404	0.000206917	0.000129821	2.65E-05	0.000382895	0.000250313
Moderate transmission	T-273	Baseline	0.000140805	4.53E-05	0.000124124	0.000513075	7.56E-05	0.003736063	0.000770937	0.000191575	0.000339676	0.000575746	4.76E-05	0.00165851	0.002374001	0.000944935	0.000349212	0.00189622	0.000958114	0.001509209	0.000222259	0.000811077	0.000830008	0.000928223	6.33E-05	0.002872135	0.001310047
Moderate transmission	T-274	Baseline	4.20E-05	1.95E-05	4.21E-05	2.54E-05	0.00014293	5.10E-05	8.84E-05	4.81E-05	1.95E-05	9.01E-05	2.30E-05	0.000120641	0.000860583	2.26E-05	4.84E-05	0.000215523	0.000209786	0.000362065	4.68E-05	0.000348179	0.005527531	1.95E-05	1.95E-05	0.000722808	0.000206409
Moderate transmission	T-275	Baseline	0.000144018	0.000660843	0.000192406	9.77E-05	0.000109509	0.00055623	9.92E-05	6.49E-05	5.02E-05	0.000236973	6.70E-05	0.00010934	0.001304553	0.000663301	0.000995264	0.000806776	0.000826958	0.00128185	0.000263166	0.0011225	0.0003468	6.02E-05	5.98E-05	0.004062152	0.000779806
Moderate transmission	T-277	Baseline	0.00041617	0.001791124	0.003713476	0.000306951	0.004784884	0.006494477	0.003274181	0.003158316	0.006312902	0.001003626	0.000519067	0.02	0.003710174	0.001483371	0.02	0.003813427	0.001445769	0.002269644	0.003815311	0.004450895	0.007823266	0.004174532	0.000132696	0.010668278	0.002498989
Moderate transmission	T-278	Baseline	0.000139207	8.94E-05	0.000118797	0.000113715	0.000257426	0.000224958	0.000670128	0.000155381	0.0001287	0.000377106	4.88E-05	0.001133401	0.002978791	0.000585643	0.000463518	0.00244613	0.000965259	0.001885214	0.000549276	0.001080049	0.002488487	0.001011229	0.00033382	0.001159173	0.007014237
Moderate transmission	T-279	Baseline	9.63E-05	0.001403128	0.000110007	0.000402673	4.39E-05	0.000505258	8.35E-05	0.000316709	0.000117237	6.35E-05	3.73E-05	6.10E-05	0.000915535	0.0079683	0.000202536	0.000264745	0.00032679	0.000460275	0.000949373	0.000585908	0.000381211	8.02E-05	3.15E-05	0.000440722	0.00027937
Moderate transmission	T-280	Baseline	8.32E-05	0.000495607	0.000252397	0.000923875	0.000183584	0.000219168	0.000128626	5.46E-05	0.000236405	0.000554205	3.30E-05	0.000121644	0.003931676	0.000764648	0.000436343	0.004676393	0.003164599	0.002539643	0.00081682	0.000667447	0.000516439	0.000141822	3.15E-05	0.001257056	0.00172884
Moderate transmission	T-281	Baseline	0.000434636	0.001677915	0.00031825	0.000425964	0.000879091	0.00096515	0.000398222	0.00038749	0.000622525	0.000236398	0.000121995	0.002628743	0.003260028	0.00015431	0.001062412	0.000855855	0.001377818	0.001256276	0.001098435	0.001272962	0.004220216	0.013510139	0.000971608	0.00097882	0.000938038
Moderate transmission	T-282	Baseline	9.84E-05	6.06E-05	0.000168864	0.000214582	7.05E-05	0.000442383	0.000786356	0.001873095	0.000300877	0.000186294	4.94E-05	0.000828848	0.010303299	0.000905155	0.000461756	0.001003831	0.000583888	0.001594739	0.001383554	0.000954307	0.00918722	0.000865971	0.000188237	0.001530572	0.000596069
Moderate transmission	T-283	Baseline	9.28E-05	1.95E-05	4.50E-05	2.79E-05	4.70E-05	0.000107287	3.19E-05	2.85E-05	1.95E-05	5.53E-05	2.30E-05	5.49E-05	0.000488802	1.95E-05	4.00E-05	0.00020089	0.000136256	0.000197755	3.96E-05	0.000255282	9.76E-05	1.95E-05	2.03E-05	0.000250282	0.000167959
Moderate transmission	T-284	Baseline	0.000108556	0.000191037	0.000158647	0.000180235	6.30E-05	0.00024007	5.82E-05	5.16E-05	6.95E-05	0.000304086	5.00E-05	0.000381844	0.00274272	5.71E-05	0.000166381	0.002066568	0.001173148	0.000979644	0.000250689	0.000672309	0.00144557	5.19E-05	5.39E-05	0.00097882	0.001010048
Moderate transmission	T-285	Baseline	0.000198274	0.00016375	0.000527437	0.002596358	0.000572509	0.000944198	0.000461617	0.006068374	0.001316468	0.000635725	0.000334181	0.000274367	0.002994009	0.004750664	0.001785739	0.002888969	0.001793744	0.013321015	0.007761261	0.002912636	0.001015074	0.002779616	0.000113679	0.00200759	0.001453049
Moderate transmission	T-286	Baseline	0.000864562	1.95E-05	0.00015731	3.41E-05	4.08E-05	0.000117113	0.000525607	3.92E-05	7.47E-05	0.000206234	3.20E-05	7.75E-05	0.001472198	0.001693499	0.000181712	0.000963733	0.000552661	0.000737752	0.002301165	0.000717785	0.000590607	3.83E-05	3.73E-05	0.000859219	0.001086754
Moderate transmission	T-287	Baseline	0.000138265	2.10E-05	0.000158975	9.08E-05	6.78E-05	0.000299332	0.000243833	8.79E-05	4.48E-05	0.000273692	5.62E-05	0.00012477	0.002612104	6.54E-05	0.000450415	0.001056167	0.000699466	0.001328516	0.000958127	0.001246645	0.000509757	7.87E-05	4.19E-05	0.001280194	0.001074492
Moderate transmission	T-289	Baseline	0.009466107	0.000926003	0.003679645	0.007046158	0.00173501	0.008462187	0.002064417	0.002542949	0.000698327	0.002120535	0.003327086	0.000739022	0.013480146	0.000812815	0.002637391	0.008546568	0.007241149	0.007421196	0.001469034	0.02	0.005127592	0.00029526	0.003726232	0.012168273	0.008202051
Moderate transmission	T-290	Baseline	0.000665843	0.000124235	0.000311545	0.000660079	0.004801445	0.006410296	0.000569763	6.83E-05	9.30E-05	0.000330907	4.99E-05	8.15E-05	0.009886578	0.001765886	0.000161019	0.000340222	0.000375816	0.000774423	0.000792852	0.001341124	0.000673116	0.00012481	5.87E-05	0.000910954	0.00097993
Moderate transmission	T-291	Baseline	0.00030657	0.000240578	0.000219949	9.34E-05	0.000186066	0.000691688	0.000197019	0.000990295	0.000105123	0.00201027	6.95E-05	0.00068937	0.007881052	0.000132625	0.001039823	0.006654625	0.004828194	0.004698874	0.000383856	0.001503146	0.001773552	7.42E-05	6.90E-05	0.003784101	0.004729414
Moderate transmission	T-292	Baseline	8.28E-05	0.000149959	0.000121187	6.48E-05	8.61E-05	0.000219602	0.00020039	0.000131697	6.18E-05	0.000210807	3.74E-05	5.22E-05	0.001349245	4.83E-05	0.000208742	0.000676039	0.000572388	0.000682329	0.000180156	0.000463927	0.004887215	3.01E-05	4.94E-05	0.001434376	0.000867969
Moderate transmission	T-293	Baseline	0.000389452	0.000712779	0.000509065	0.00172087	0.000157271	0.000429398	0.00060532	0.002778351	0.000392545	0.000259733	5.56E-05	0.000356957	0.002781207	0.005980352	0.00504379	0.00319789	0.002927552	0.001967277	0.000728642	0.002213951	0.001996478	0.000226611	0.000154615	0.003514933	0.017178285
Moderate transmission	T-294	Baseline	5.87E-05	1.95E-05	0.000130119	3.45E-05	4.34E-05	0.00025653	8.30E-05	2.20E-05	1.95E-05	0.00013293	4.00E-05	4.50E-05	0.000994331	5.77E-05	0.000109584	0.000464099	0.000352592	0.000624767	0.000269931	0.000623069	0.000300111	3.84E-05	2.73E-05	0.001292069	0.000547739
Moderate transmission	T-295	Baseline	0.019032281	0.01002377	0.02	0.007814623	0.001270344	0.02	0.002681304	0.001653541	0.011985138	0.002582317	0.016578064	0.003847163	0.005413648	0.016595078	0.003995201	0.005291311	0.004150233	0.003466156	0.005216068	0.02	0.009249031	0.00100658	0.001829405	0.012153167	0.02
Moderate transmission	T-296	Baseline	0.000302392	6.32E-05	0.000417984	0.000263384	0.000176478	0.000506213	0.000707369	0.000499779	9.14E-05	0.000415754	0.000140281	0.000224505	0.006255427	0.00252384	0.000685238	0.004977266	0.001977722	0.001723037	0.000892782	0.002489951	0.001040897	0.00036665	9.54E-05	0.001721764	0.001512642
Moderate transmission	T-297	Baseline	0.001768895	0.000990917	0.000783617	0.000768482	0.000361709	0.015810071	0.00146287	0.000539884	0.003241011	0.001585801	0.000665342	0.000552466	0.003177568	0.00366584	0.002430537	0.001881717	0.001290219	0.002135408	0.004916316	0.00251782	0.004529739	0.001210544	0.001824579	0.002545962	0.001305811
Moderate transmission	T-298	Baseline	0.000147318	3.20E-05	0.000235457	5.64E-05	7.21E-05	0.000246235	0.000296966	9.21E-05	7.78E-05	0.000431548	5.23E-05	0.000206937	0.001451724	4.14E-05	0.000263823	0.000978613	0.000661344	0.000803735	0.000917435	0.001549325	0.000757362	0.000238632	0.000277356	0.001030263	0.000871466
Moderate transmission	T-299	Baseline	0.000257393	0.000105541	0.000315967	0.000621737	0.000231404	0.000523053	0.000778113	0.000315277	7.91E-05	0.000747386	0.000108859	0.000367892	0.007057321	0.000203161	0.00073995	0.003301856	0.003414914	0.003774723	0.000711378	0.003113029	0.004589662	0.000431338	0.000143623	0.005024978	0.006483551
Moderate transmission	T-300	Baseline	0.000141731	4.68E-05	0.000112331	9.41E-05	8.37E-05	0.000151555	0.00017585	0.000488214	0.000115212	0.000360295	3.32E-05	0.000144643	0.000550595	5.24E-05	0.000425566	0.00154779	0.000532907	0.001384736	0.000401213	0.000623069	0.000663735	8.69E-05	3.34E-05	0.000759718	0.0012988
Moderate transmission	T-301	Baseline	9.52E-05	1.95E-05	7.48E-05	0.000890681	5.01E-05	0.00018603	0.000299724	0.000112322	6.00E-05	0.000525265	4.46E-05	0.000149411	0.004223919	0.000260745	0.000487325	0.002951223	0.002788162	0.002390385	0.000561255	0.000943993	0.002449548	9.41E-05	2.62E-05	0.004286339	0.002061036
Moderate transmission	T-302	Baseline	0.00028008	1.95E-05	0.000124426	8.27E-05	6.90E-05	0.000331759	0.000231589	0.000206546	7.76E-05	0.000864169	3.62E-05	0.000195939	0.010455272	0.000106397	0.000556777	0.00386884	0.003459409	0.003389502	0.000565531	0.001361183	0.000962379	0.00083221	7.10E-05	0.004546206	0.002504062
Moderate transmission	T-303	Baseline	0.00027355	0.000178775	0.000230278	4.47E-05	0.000422195	0.000253099	0.000940293	8.44E-05	5.40E-05	0.00049937	4.30E-05	0.000358543	0.003255097	0.000106131	0.000528357	0.002137478	0.00082566	0.002330859	0.001658539	0.000860956	0.000572797	0.000393022	5.28E-05	0.001129558	0.000862725
Moderate transmission	T-304	Baseline	0.000219621	0.000199863	0.000200274	8.46E-05	0.00018277	0.000369201	0.0031609	0.00015803	0.000589476	0.000477679	5.45E-05	0.00025597	0.004421601	0.001133769	0.001470515	0.002385295	0.001828265	0.003640078	0.001085465	0.002963987	0.004249388	0.000201909	0.000841917	0.004172374	0.001761488
Moderate transmission	T-305	Baseline	0.00030657	0.00032025	0.001214129	0.001028081	0.000176205	0.000466582	0.000421771	0.000443687	0.000920125	0.000709712	0.00014339	0.000430022	0.002719316	0.004359878	0.011686103	0.003182882	0.00114631	0.002501549	0.001538444	0.002170271	0.00480208	0.001729312	0.000119263	0.006998159	0.001887629
Moderate transmission	T-307	Baseline	0.000252593	0.000738791	0.003663192	0.000223278	0.000511244	0.000618808	0.000571002	0.008435298	0.00016925	0.000377978	8.37E-05	0.00015316	0.002093173	0.000173629	0.000544303	0.000701888	0.000464046	0.001896721	0.000657146	0.002601706	0.001423523	0.001811487	0.000188188	0.001196995	0.001263744
Moderate transmission	T-308	Baseline	0.001540853	1.95E-05	0.000165653	8.49E-05	6.35E-05	0.000273669	0.000540524	0.000195084	0.000145795	0.000361221	7.12E-05	8.67E-05	0.003172022	4.48E-05	0.000434727	0.001636072	0.001317563	0.001325841	0.000357825	0.001187688	0.000559163	0.000126573	4.88E-05	0.001339547	0.001389947
Moderate transmission	T-309	Baseline	0.000126636	1.95E-05	0.000165653	4.42E-05	0.000270609	0.000295913	0.00010215	0.000128351	5.58E-05	0.001974393	5.98E-05	0.000707059	0.009498707	8.38E-05	0.001309894	0.005957857	0.004620977	0.00461498	0.000867335	0.001095545	0.001030568	0.000123636	4.15E-05	0.002423932	0.003909696
Moderate transmission	T-310	Baseline	0.000112616	1.95E-05	9.72E-05	5.64E-05	0.000120943	0.000203254	5.34E-05	0.000200659	4.84E-05	0.000507308	0.000233414	0.000195252	0.002882201	4.72E-05	0.002191462	0.002717081	0.001956349	0.004037962	0.000546677	0.000661422	0.000449563	3.52E-05	4.70E-05	0.001473838	0.001463565
Moderate transmission	T-311	Baseline	0.000117246	1.95E-05	4.91E-05	2.74E-05	2.48E-05	8.12E-05	1.95E-05	1.95E-05	1.95E-05	9.11E-05	2.06E-05	6.79E-05	0.000760688	1.95E-05	9.97E-05	0.000464099	0.000293253	0.000267353	3.94E-05	0.000158687	0.000703314	2.55E-05	3.21E-05	0.000419138	0.000366153
Moderate transmission	T-312	Baseline	0.000285001	3.10E-05	0.00022683	0.000148494	0.000107127	0.000465738	0.00019747	0.000374438	9.75E-05	0.000169591	0.000104351	4.11E-05	0.001752062	8.15E-05	0.00018737	0.000548069	0.000425268	0.000819716	0.000172376	0.001943331	0.000640785	3.76E-05	0.000124387	0.001187082	0.000707412
Moderate transmission	T-313	Baseline	0.000308245	0.000339578	0.000985985	0.000146115	0.000259554	0.000457294	0.000647773	0.000302915	0.000368133	0.000513777	0.000143044	0.000464408	0.004626039	0.000234715	0.000741554	0.001680096	0.000955277	0.002328762	0.001282479	0.003228353	0.003536303	0.000870896	0.000228738	0.001686418	0.000906438
Moderate transmission	T-314	Baseline	0.000122591	1.95E-05	0.000150669	0.000265922	0.000173753	0.000220462	0.00031341	0.000314659	7.63E-05	0.000156914	4.25E-05	0.000261865	0.001789809	0.000458406	0.001125432	0.000776696	0.00050791	0.002723101	8.11E-05	0.001341124	0.000385821	6.79E-05	4.15E-05	0.00147581	0.000447921
Moderate transmission	T-315	Baseline	7.67E-05	0.001230369	9.41E-05	0.000288192	0.000134467	0.000155002	0.000138974	2.56E-05	2.51E-05	8.97E-05	0.000231057	0.000173656	0.000836384	0.000276706	0.000198739	0.000298551	0.00027305	0.000555585	0.001621265	0.000614623	0.000442148	2.03E-05	5.71E-05	0.000791556	0.000259101
Moderate transmission	T-316	Baseline	9.52E-05	1.95E-05	8.63E-05	3.81E-05	4.10E-05	0.00013949	0.000968816	0.000146975	3.94E-05	0.000162832	2.82E-05	6.05E-05	0.006765928	0.000133419	0.000111576	0.000632404	0.000346249	0.000671631	0.000621	0.000572833	0.000191674	1.95E-05	2.66E-05	0.000731865	0.000417149
Moderate transmission	T-317	Baseline	0.000387851	0.005540409	0.000503897	0.00301548	0.000621155	0.007405709	0.00269771	0.001006423	0.001378826	0.000767601	0.00017032	0.003757972	0.00610168	0.008439191	0.001928614	0.002235584	0.001735466	0.002252445	0.004166447	0.003546907	0.013384208	0.003207444	0.000365541	0.004115509	0.008320692
Moderate transmission	T-318	Baseline	8.73E-05	2.03E-05	0.000164042	5.58E-05	0.00023747	0.000312902	0.000248404	0.000616646	0.00076046	0.000435308	4.21E-05	0.000475414	0.001517944	0.00402127	0.000523732	0.001328459	0.000828196	0.001382499	0.00022537	0.001298972	0.002487422	0.001473103	4.08E-05	0.001301236	0.001142603
Moderate transmission	T-319	Baseline	0.000376548	0.000238229	0.000294606	0.000222537	0.000448286	0.000500649	0.001174996	0.000149397	0.000397174	0.000634796	0.000113466	0.000349392	0.007337654	0.000372852	0.000513704	0.004212223	0.001179694	0.003050151	0.004676723	0.002148474	0.003553057	0.002149828	0.000593869	0.001750643	0.001895306
Moderate transmission	T-320	Baseline	0.000562901	0.001927729	0.001943931	0.003071944	0.001342204	0.003411187	0.002523018	0.005641404	0.00273045	0.000833787	0.001255974	0.001103858	0.004338118	0.005967593	0.001363287	0.00220943	0.001508347	0.006095496	0.004745038	0.00462661	0.001509233	0.00317617	0.000285604	0.001869255	0.002911604
Moderate transmission	T-321	Baseline	8.51E-05	2.64E-05	0.000116987	4.47E-05	3.30E-05	0.000128535	5.80E-05	5.07E-05	2.36E-05	0.00011073	4.38E-05	5.91E-05	0.000644175	3.18E-05	6.69E-05	0.000309037	0.000309907	0.000249046	8.13E-05	0.000956646	0.00020123	2.87E-05	4.43E-05	0.000570643	0.000796376
Moderate transmission	T-322	Baseline	0.000231013	6.91E-05	0.000264821	0.000205291	0.000106077	0.000456551	0.000427767	0.000296713	0.000617842	0.000273999	9.52E-05	0.00089224	0.004178854	9.97E-05	0.000472759	0.002638817	0.001096593	0.001192849	0.002997749	0.002585764	0.002537831	0.000127974	0.000139597	0.003915913	0.001488203
Moderate transmission	T-323	Baseline	0.000139693	1.95E-05	0.000143466	7.03E-05	0.000188743	0.000339179	0.000232836	5.29E-05	3.35E-05	0.000208548	5.68E-05	0.000470545	0.001010396	3.94E-05	0.000151657	0.000815672	0.000577547	0.000562881	0.000145589	0.000894126	0.001120659	4.32E-05	7.61E-05	0.001137506	0.000802873
Moderate transmission	T-324	Baseline	0.000142078	0.000558797	0.000140916	8.53E-05	0.000282709	0.000711679	0.000289275	8.54E-05	0.000215759	0.000911193	7.26E-05	0.001407172	0.002250258	0.001280742	0.001803247	0.002528394	0.001306995	0.001632125	0.000947105	0.001774544	0.016070531	0.000591499	0.001477941	0.011618594	0.001091927
Moderate transmission	T-325	Baseline	7.87E-05	1.95E-05	6.33E-05	3.60E-05	3.38E-05	0.00012317	0.00031117	9.86E-05	6.24E-05	0.000248956	2.86E-05	0.000119801	0.003645904	4.07E-05	0.000172817	0.00179524	0.001603299	0.001235696	0.000211885	0.00057687	0.000344355	0.000124674	5.04E-05	0.003858156	0.001652701
Moderate transmission	T-326	Baseline	0.001309999	2.24E-05	0.00022991	0.000519561	0.000130688	0.00037725	0.003253669	0.002342529	0.000122796	0.000160388	0.00011009	0.000179029	0.001783185	7.96E-05	0.000187641	0.001544051	0.00108142	0.002329776	0.001442092	0.001491277	0.007960072	0.000297956	7.68E-05	0.00163762	0.000672422
Moderate transmission	T-327	Baseline	6.22E-05	0.000124829	7.71E-05	0.00011396	3.63E-05	0.000105976	0.00066546	0.000209459	0.000342603	9.93E-05	3.19E-05	6.84E-05	0.001545279	0.000155209	0.001393701	0.000730774	0.000528092	0.000950341	0.000131808	0.00178099	0.000205198	2.17E-05	7.52E-05	0.000451486	0.000547707
Moderate transmission	T-328	Baseline	5.24E-05	1.95E-05	6.67E-05	3.22E-05	4.10E-05	9.95E-05	5.80E-05	3.57E-05	2.57E-05	6.28E-05	2.94E-05	3.40E-05	0.000471171	3.79E-05	4.82E-05	0.000252182	0.000167938	0.000208013	0.000158596	0.000426013	0.000181426	0.000287639	3.06E-05	0.000533946	0.000200338
Moderate transmission	T-329	Baseline	0.000130233	1.95E-05	7.13E-05	4.39E-05	3.88E-05	0.000133931	0.000106856	0.000412742	0.000113075	0.000840427	5.92E-05	0.001215748	0.000912937	2.47E-05	0.000477163	0.000612759	0.000534033	0.000460669	0.000311807	0.000594696	0.0028715	2.13E-05	7.02E-05	0.000550905	0.000587146
Moderate transmission	T-330	Baseline	0.001070793	8.16E-05	0.001730201	0.001174188	0.000182469	0.001680934	0.000888488	0.012931889	0.000799001	0.000315447	5.21E-05	0.000637984	0.00248842	0.000284129	0.000477163	0.002096606	0.00168854	0.00674309	0.001090089	0.001311759	0.000923205	0.002372982	0.000235445	0.005160447	0.005017067
Moderate transmission	T-332	Baseline	0.003577012	3.83E-05	0.002238196	0.000496556	0.000245329	0.000932204	0.00325821	0.000445	0.001148358	0.000572309	0.000182765	0.000624177	0.007300121	0.000146156	0.000440997	0.004208963	0.003354597	0.001869761	0.000919924	0.002032457	0.002831664	0.000434872	0.000417446	0.002159147	0.001305791
Moderate transmission	T-333	Baseline	7.45E-05	1.95E-05	8.65E-05	3.52E-05	4.54E-05	0.000206218	3.79E-05	3.48E-05	3.78E-05	0.000696886	3.43E-05	0.000131808	0.001163997	5.78E-05	0.000457388	0.002130581	0.001045307	0.00150007	0.000164423	0.000483184	0.000336419	3.70E-05	4.23E-05	0.000873603	0.001983967
Moderate transmission	T-334	Baseline	0.000543485	0.000931891	0.000469204	0.000503596	0.0001982	0.000793232	0.000353293	0.001388315	7.98E-05	0.000278577	0.000240939	0.002502558	0.001897691	0.000489598	0.00027909	0.002263536	0.001273428	0.001476611	0.012074208	0.004304601	0.001233455	0.000312724	0.000389859	0.001800658	0.001731101
Moderate transmission	T-335	Baseline	0.000120906	1.95E-05	0.000115744	3.91E-05	4.47E-05	0.000116511	0.002447128	9.76E-05	7.87E-05	0.000373813	3.43E-05	0.000312013	0.001087551	2.69E-05	0.00015632	0.000868724	0.000650474	0.000728465	9.98E-05	0.000359139	0.000564148	1.95E-05	5.09E-05	0.000865521	0.000688783
Moderate transmission	T-336	Baseline	0.000368105	3.51E-05	0.000313657	0.000121651	0.000216816	0.000796138	0.00013367	0.000138452	0.000224324	0.000858704	0.000100107	0.000502521	0.006190232	0.000150483	0.001508526	0.003979383	0.004397788	0.00382475	0.000708038	0.002328768	0.001601105	0.000379636	0.000632491	0.01485329	0.002602519
Moderate transmission	T-337	Baseline	0.000181205	0.000296233	0.000264821	0.000374184	0.000160718	0.000455081	0.002306523	0.000181207	0.000110661	0.001056437	6.66E-05	0.005569756	0.004552846	0.000228495	0.000562972	0.006485238	0.006819855	0.012721726	0.00061562	0.002238654	0.00074452	0.00038524	6.17E-05	0.003602714	0.002292451
Moderate transmission	T-338	Baseline	0.000221922	1.95E-05	0.000118232	5.49E-05	0.000113646	0.000189255	0.000176911	8.34E-05	8.07E-05	0.000128593	5.07E-05	0.000190278	0.003585482	5.72E-05	9.95E-05	0.000431799	0.00031979	0.000629836	0.000532271	0.001967981	0.000236991	2.43E-05	0.000100073	0.000565009	0.000396577
Moderate transmission	T-339	Baseline	0.000130233	2.54E-05	0.000376658	0.000100095	8.38E-05	0.000327491	0.00054952	0.000159609	7.83E-05	0.000497467	0.000130095	0.000553955	0.001756562	6.22E-05	0.000307914	0.001453235	0.002422019	0.001982577	0.000186697	0.001420654	0.000304636	5.84E-05	0.000251328	0.00159392	0.001598121
Moderate transmission	T-340	Baseline	0.000191247	0.000169984	0.000146021	0.002115365	0.000147134	0.000229023	0.000528924	0.00024232	0.000253391	0.000705084	8.45E-05	0.001657678	0.001545279	0.004068646	0.000426316	0.001635872	0.001282762	0.001382499	0.000708038	0.001619918	0.000995611	0.00066122	0.000220127	0.000846626	0.001392716
Moderate transmission	T-342	Baseline	0.000422059	0.000258991	0.000275629	0.002830262	0.000503053	0.000752498	0.00046901	9.97E-05	0.000220947	0.00022417	0.000227724	0.000455482	0.001522506	0.001566759	0.001253799	0.001282959	0.000585447	0.001968788	0.001912228	0.001025803	0.00258814	0.000224277	9.36E-05	0.001260655	0.000899959
Moderate transmission	T-343	Baseline	0.00025334	6.27E-05	7.48E-05	5.06E-05	0.000111959	0.00014208	6.11E-05	3.98E-05	9.18E-05	0.000108697	3.86E-05	0.000168035	0.000927629	2.54E-05	0.000139185	0.000784523	0.000516205	0.000745654	0.000297836	0.000553222	0.000752114	7.56E-05	5.51E-05	0.000548081	0.000534554
Moderate transmission	T-345	Baseline	0.000166329	0.000208555	0.000224573	5.19E-05	0.000227345	0.000175229	9.64E-05	5.79E-05	7.83E-05	0.000212998	4.47E-05	8.69E-05	0.004897924	0.000121477	0.000128705	0.000980057	0.000839825	0.000735834	0.000167756	0.000856797	0.000629822	0.000247763	4.51E-05	0.000908507	0.000825588
Moderate transmission	T-346	Baseline	0.000709203	1.95E-05	0.000256734	0.000385405	7.45E-05	0.000196307	0.000210666	0.000120217	0.000162533	0.001591163	5.78E-05	0.000123875	0.00121615	0.00128018	0.000228711	0.000925715	0.000664231	0.002229666	0.001828397	0.002148474	0.000525281	0.000260852	4.17E-05	0.001970004	0.001315135
Moderate transmission	T-347	Baseline	8.08E-05	1.95E-05	0.000100977	5.23E-05	5.15E-05	0.000147547	5.66E-05	5.84E-05	5.50E-05	0.000232401	4.21E-05	9.12E-05	0.001225597	9.33E-05	0.000120602	0.002220647	0.000383216	0.000901866	0.000318947	0.001057354	0.003837042	1.97E-05	3.89E-05	0.000612759	0.000508244
Moderate transmission	T-348	Baseline	0.000266631	8.27E-05	0.000237934	0.00031074	0.004253676	0.000345028	0.000500552	0.000209459	0.000196324	0.000202631	8.93E-05	0.000165291	0.001698612	7.21E-05	0.000163829	0.000712757	0.000744527	0.002523492	0.002365333	0.001671437	0.001463074	4.65E-05	0.000147881	0.00224103	0.001098274
Moderate transmission	T-349	Baseline	0.000202657	2.74E-05	0.000357426	0.000122206	0.000154566	0.001127227	0.00018671	0.000871272	0.000175036	0.000428968	8.40E-05	0.001364896	0.007061177	0.000110176	0.000233681	0.002674806	0.001488172	0.000986594	0.000343283	0.001729425	0.000591251	5.03E-05	8.94E-05	0.001899833	0.003303649
Moderate transmission	T-351	Baseline	9.82E-05	2.38E-05	0.000123229	0.000135193	6.70E-05	0.000151663	0.000339842	5.69E-05	2.84E-05	0.000151814	4.88E-05	7.55E-05	0.002178173	3.45E-05	8.83E-05	0.00074874	0.000466617	0.000823973	0.000156102	0.00068485	0.002345724	0.000154463	4.66E-05	0.002145433	0.000449069
Moderate transmission	T-352	Baseline	0.000299022	5.55E-05	0.000568312	0.000352104	0.000931674	0.000664178	0.000450347	0.000141186	0.00014009	0.000634278	9.76E-05	0.000598258	0.004357194	0.000203291	0.000880764	0.003531123	0.002482873	0.002414843	0.001186175	0.003679915	0.002384742	0.000504483	0.000311775	0.002911214	0.004687765
Moderate transmission	T-353	Baseline	6.42E-05	1.95E-05	7.02E-05	3.52E-05	2.81E-05	9.56E-05	0.000185115	2.89E-05	1.95E-05	8.87E-05	3.43E-05	6.49E-05	0.000639123	3.00E-05	5.89E-05	0.000405937	0.000239175	0.000227871	4.79E-05	0.000483184	0.000654802	2.61E-05	2.81E-05	0.000313726	0.000238059
Moderate transmission	T-354	Baseline	0.001367928	7.01E-05	0.001991769	0.000935038	0.000326918	0.0005271	0.000139354	8.13E-05	0.000139786	0.000242923	0.000868455	0.000123196	0.002036768	6.16E-05	0.000346599	0.001574102	0.001575979	0.001172579	0.000134009	0.003830059	0.00074642	5.11E-05	0.000157995	0.004509921	0.002789844
Moderate transmission	T-355	Baseline	7.77E-05	2.16E-05	8.53E-05	0.001506458	0.001356854	0.000270774	0.000252299	0.001281963	7.94E-05	0.00033248	4.12E-05	0.000244136	0.00072965	0.001718377	0.000260784	0.000527486	0.000359405	0.000255285	0.001087494	0.000582804	0.00038396	7.14E-05	5.39E-05	0.000468609	0.000321561
Moderate transmission	T-356	Baseline	0.000132586	0.00020146	0.000466432	5.53E-05	0.00019369	0.000189255	0.0006327	0.000127908	0.000204892	0.000153238	4.12E-05	0.000134078	0.001866998	0.001748527	0.000250192	0.000895089	0.000581497	0.000657027	0.000270557	0.001044726	0.0010104	0.000321081	5.15E-05	0.00118394	0.000718197
Moderate transmission	T-357	Baseline	0.001855635	0.000659204	0.001649486	0.002923674	0.000801433	0.002693905	0.000943429	0.007404146	0.001890072	0.000991984	0.001953813	0.003050703	0.005332396	0.02	0.004462757	0.002230622	0.001550525	0.001450155	0.007424805	0.00779379	0.00269073	0.000662661	0.001037736	0.002940761	0.002657766
Moderate transmission	T-358	Baseline	0.000164387	3.30E-05	0.000202306	0.000240303	0.000115816	0.019755828	0.000184408	0.000849453	0.00011971	0.000400932	8.17E-05	0.000933769	0.008596207	0.000244979	0.000620711	0.00267663	0.001922374	0.0021669	0.001272232	0.001795744	0.003929268	0.001149568	0.000360778	0.00435369	0.000990973
Moderate transmission	T-359	Baseline	0.000970837	0.001101392	0.000685833	0.002408626	0.002720348	0.001973649	0.000711505	0.000363303	0.02	0.002976984	0.010593671	0.002180566	0.006482554	0.02	0.001051933	0.006862862	0.006133578	0.005786415	0.005420388	0.00309206	0.02	0.000995892	0.000576347	0.006095765	0.002065995
Moderate transmission	T-360	Baseline	0.00061231	0.000123353	0.000384426	0.000282151	0.00017343	0.00069702	0.00022581	0.000123121	9.84E-05	0.00015582	0.000248568	0.000482318	0.001231437	0.000130156	0.000296148	0.001227088	0.000750103	0.0014354	0.000793537	0.004694529	0.004998364	0.000411472	0.000317536	0.001664776	0.002989717
Moderate transmission	T-361	Baseline	0.000628098	6.30E-05	0.000711032	0.000448051	0.000184487	0.000890507	0.000613441	0.000155389	0.000111462	0.000459992	0.000249756	0.001294646	0.003867631	0.005109598	0.000260102	0.0021633	0.001209167	0.002256555	0.002898087	0.003664217	0.002025047	0.000235546	0.000192565	0.00165762	0.001957377
Moderate transmission	T-362	Baseline	0.001727922	0.001528614	0.001609399	0.003653172	0.00061493	0.00098165	0.000746386	0.002447507	0.000179102	0.006623859	0.003393491	0.001140346	0.02	0.003530908	0.001235381	0.002424211	0.001864745	0.004611655	0.001531188	0.00567271	0.001969797	0.003380027	0.000511334	0.005530204	0.002279576
Moderate transmission	T-363	Baseline	0.00021586	2.62E-05	0.000104923	0.000115309	4.50E-05	0.000179523	0.000451952	0.000136976	0.000183543	0.000220041	4.47E-05	6.30E-05	0.002473386	4.36E-05	0.000413138	0.000672093	0.000524807	0.001512376	0.000258141	0.000829045	0.000464842	0.000212646	4.12E-05	0.00106277	0.000622832
Moderate transmission	T-364	Baseline	0.002736855	0.000531408	0.004881802	0.00358068	0.001316437	0.002354684	0.003751613	0.002136372	0.01113697	0.004827219	0.008048379	0.02	0.006241489	0.014788302	0.01274641	0.008644034	0.003693913	0.02	0.016128582	0.010949976	0.003737261	0.002239193	0.001386071	0.006729243	0.004468715
Moderate transmission	T-365	Baseline	0.008895115	0.002365436	0.002541668	0.00424287	0.002226291	0.018053568	0.003789546	0.00261118	0.011799206	0.004208633	0.003250511	0.002581572	0.011128117	0.02	0.002576594	0.005691221	0.006520499	0.012023979	0.00554628	0.005529165	0.006237288	0.001927948	0.00019436	0.013705832	0.004979331
Moderate transmission	T-366	Baseline	0.000399533	0.0002862	0.000210869	0.000234525	0.000378418	0.000255976	0.000457573	0.000160937	0.001326127	0.000387699	0.000827894	0.000953783	0.02	0.02	0.000457045	0.001439166	0.000688461	0.001353263	0.006739207	0.001235305	0.002245943	0.000212473	8.60E-05	0.001440339	0.000748444
Moderate transmission	T-367	Baseline	0.000716043	0.004804872	0.000609295	0.014156038	0.000398323	0.000724821	0.000668777	0.000298169	0.00024388	0.001536819	0.006079182	0.004045945	0.00525678	0.02	0.002083966	0.003042216	0.002208307	0.007161187	0.003426666	0.003549018	0.014931072	0.001126661	0.000355156	0.00337038	0.002717047
Moderate transmission	T-368	Baseline	0.000576831	9.77E-05	0.000356553	0.000843997	0.000213335	0.000928478	0.000423623	0.000447029	0.001161461	0.002951276	0.005152445	0.000576763	0.001756027	0.017342563	0.001385493	0.001654081	0.001489561	0.02	0.004737454	0.004186028	0.000700553	0.002540615	0.000297668	0.002075504	0.001876299
Moderate transmission	T-369	Baseline	0.000993485	0.000547544	0.005351582	0.006569153	0.002990746	0.02	0.003640721	0.008923221	0.007397179	0.001506662	0.000254524	0.003197066	0.013088633	0.000340269	0.001944617	0.008061684	0.006832473	0.005142624	0.016964444	0.004735916	0.003354029	0.002408394	0.000304699	0.008778299	0.005714458
Moderate transmission	T-370	Baseline	0.002610851	0.002901584	0.001521118	0.006033814	0.002000128	0.015258396	0.001323913	0.001614787	0.02	0.005814653	0.008469592	0.007776343	0.01024158	0.002846308	0.004393433	0.002248299	0.001572813	0.002406276	0.008737468	0.003590925	0.001669577	0.017773771	0.001016748	0.001342837	0.003805564
Moderate transmission	T-371	Baseline	0.000872176	0.00271885	0.003190824	0.006753628	0.002660741	0.001449439	0.006247542	0.001143965	0.005224075	0.004027257	0.000418555	0.003244456	0.006582008	0.001371613	0.003991133	0.007615292	0.004605982	0.004501614	0.004021908	0.006122565	0.003137463	0.003191063	0.000309075	0.002410099	0.002169204
Moderate transmission	T-372	Baseline	0.01167278	0.007378376	0.004858832	0.02	0.005547192	0.005777075	0.00150749	0.003466066	0.002809064	0.004185577	0.007507546	0.02	0.005384836	0.02	0.009648153	0.008495971	0.006448301	0.02	0.009629755	0.02	0.006560093	0.005720181	0.003373047	0.017125905	0.00914642
Moderate transmission	T-373	Baseline	0.017765427	0.005060071	0.016404021	0.006227079	0.007473582	0.02	0.011746949	0.009720904	0.02	0.017634431	0.011697454	0.02	0.012698819	0.013977189	0.014590721	0.010086333	0.007723167	0.009292609	0.02	0.02	0.014532624	0.012917771	0.004474778	0.006918296	0.007343405
Moderate transmission	T-374	Baseline	0.00042006	2.67E-05	0.000366574	0.000214706	0.000221913	0.000520421	0.000393637	7.14E-05	0.000116419	0.000344947	0.000120019	0.000133904	0.004114088	9.28E-05	0.002986443	0.001004734	0.000885379	0.001357473	0.000492742	0.002098068	0.00054501	3.15E-05	0.000341214	0.001508749	0.001210522
Moderate transmission	T-375	Baseline	0.000831625	0.001430639	0.001161869	0.001637701	0.000440772	0.014273629	0.000599028	0.007034919	0.004621652	0.004758345	0.007491643	0.000857547	0.005854226	0.012221843	0.001492154	0.005967188	0.001709324	0.002867425	0.014308138	0.004761774	0.013424569	0.003035092	0.000399377	0.00172911	0.003031262
Moderate transmission	T-376	Baseline	0.000391908	0.000136272	0.000337668	0.000246716	0.00013701	0.000858872	0.000772692	0.000516537	0.001236239	0.000933015	0.000115235	0.001157139	0.013444798	0.000321857	0.000685074	0.005744372	0.003447104	0.003044676	0.000660448	0.004290032	0.001049002	0.00012187	0.000132309	0.003180133	0.002682481
Moderate transmission	T-377	Baseline	0.000180405	0.000429022	0.000191649	0.000269945	4.23E-05	0.004512812	0.000875042	0.000472011	0.000770128	0.000277627	7.32E-05	0.002509548	0.000999294	0.004003481	0.000155369	0.001197107	0.000816251	0.00124918	0.000974819	0.000615845	0.000372039	0.005612372	0.000103906	0.003330639	0.000972885
Moderate transmission	T-378	Baseline	0.000568401	0.003034731	0.000897437	0.001877034	0.000474104	0.007197932	0.003623165	0.000437748	0.004284368	0.002669419	0.000176113	0.005197753	0.004807139	0.013742048	0.005094813	0.004116022	0.001658911	0.001305929	0.002060033	0.005529165	0.006609116	0.001856149	0.000314822	0.003093499	0.003211456
Moderate transmission	T-379	Baseline	0.000123646	5.40E-05	0.000210869	0.000208607	8.75E-05	0.000203582	0.000306526	0.000220173	4.58E-05	0.000420942	7.49E-05	0.000893818	0.000999294	0.000220437	0.000235761	0.001152035	0.000671926	0.001300672	0.000527783	0.001795744	0.001268591	0.0004075	6.20E-05	0.001953313	0.000602427
Moderate transmission	T-380	Baseline	0.003046046	0.002716599	0.002991574	0.001342123	0.001898231	0.009071763	0.003736665	0.001082555	0.005459699	0.00670863	0.001285016	0.003115795	0.009260471	0.0099378	0.001960614	0.004622226	0.003769336	0.005386858	0.010886513	0.008516242	0.003772151	0.002677443	0.002059918	0.004122347	0.00560574
Moderate transmission	T-381	Baseline	0.004547806	0.004278905	0.000238895	0.001496302	0.000150331	0.000553163	0.000405235	0.000183924	0.000482904	0.00167386	6.95E-05	0.000987613	0.011402902	0.007900832	0.000760798	0.006352488	0.005787162	0.010212926	0.003245103	0.002722864	0.002624477	0.000221926	6.11E-05	0.019093106	0.004059605
Moderate transmission	T-382	Baseline	0.00752216	0.001595485	0.00714725	0.006578925	0.002758334	0.0035841	0.002708547	0.003376428	0.004478324	0.002135445	0.005143194	0.013876664	0.02	0.010437278	0.010964267	0.02	0.004490333	0.00425342	0.005571802	0.006636582	0.00498072	0.002432778	0.00044584	0.008009381	0.004813004
Moderate transmission	T-383	Baseline	0.000876887	0.001572593	0.00076956	0.002765362	0.00272833	0.000267032	0.000256525	0.000120578	0.014003948	0.002342149	0.005675062	0.000312746	0.002821369	0.02	0.007741351	0.007050066	0.001432998	0.02	0.002872284	0.001541415	0.003729333	0.000427176	5.48E-05	0.002241364	0.000843767
Moderate transmission	T-384	Baseline	0.000287339	0.000926679	0.000353216	0.000334897	8.54E-05	0.000440002	0.000143698	0.000292312	0.000201432	0.001495382	0.000519973	0.02	0.01247946	0.010270783	0.006187164	0.002997902	0.001934189	0.002414843	0.001434051	0.00183817	0.004698863	0.000417245	6.92E-05	0.005876061	0.001629289
Moderate transmission	T-385	Baseline	0.000250865	0.000408226	0.001696698	0.000684747	0.000614053	0.000777917	0.000206541	0.000782458	0.000375902	0.000899494	0.00022056	0.002213747	0.011114852	0.000519981	0.002027239	0.008531536	0.00131224	0.002600402	0.003400558	0.002378993	0.003602544	0.004993897	5.87E-05	0.002096715	0.002282079
Moderate transmission	T-386	Baseline	0.000113806	0.000115351	0.000157941	8.98E-05	0.000124549	0.002615374	0.000934951	0.000260917	0.00013069	0.000200651	4.95E-05	0.001128107	0.001117789	0.001217056	0.000340946	0.001061535	0.00051582	0.003170376	0.003663802	0.001340629	0.003214893	0.000311656	3.99E-05	0.000690543	0.000712464
Moderate transmission	T-387	Baseline	0.001148895	0.000536148	0.003421849	0.002248278	0.000376835	0.012985883	0.00045878	0.001226169	0.001901064	0.002379005	0.000922696	0.007475715	0.007188412	0.003808654	0.001803262	0.00369261	0.009437125	0.002607923	0.005791064	0.003234109	0.014628865	0.003313342	0.000200976	0.003964467	0.002096239
Moderate transmission	T-388	Baseline	0.000738495	0.000595653	0.00091592	0.00336042	0.001081746	0.003875204	0.001478577	0.003975453	0.01362713	0.005108566	0.006377984	0.01707447	0.007557835	0.016854201	0.015216782	0.00786736	0.003048413	0.004058069	0.00791484	0.008436152	0.00798768	0.003801702	0.001449817	0.005291544	0.004121046
Moderate transmission	T-389	Baseline	0.000413615	0.000176057	0.000773008	0.00101474	0.000537986	0.001440553	0.000816875	0.00073199	0.000131503	0.001094928	0.00017183	0.0024594	0.004837435	0.006197775	0.001933211	0.002795711	0.002199481	0.002757455	0.002943281	0.004616878	0.003524939	0.000295315	0.000204911	0.003667005	0.003259978
Moderate transmission	T-390	Baseline	0.000676092	0.002314598	0.001238807	0.002172154	0.000686892	0.005568655	0.000602624	0.000403631	0.005528467	0.004229406	0.004215225	0.02	0.005741863	0.02	0.002015712	0.003049026	0.001863266	0.005617422	0.01066664	0.004102739	0.002020312	0.008142972	0.000901894	0.004738536	0.002282079
Moderate transmission	T-391	Baseline	6.94E-05	1.95E-05	6.38E-05	2.50E-05	2.65E-05	0.00010135	0.000169435	2.51E-05	1.95E-05	0.000200651	3.07E-05	0.000105027	0.00336385	6.07E-05	0.000110073	0.001866351	0.000682448	0.000547005	9.03E-05	0.000911555	0.000514538	2.86E-05	2.40E-05	0.001230452	0.000455862
Moderate transmission	T-392	Baseline	0.000543312	7.97E-05	8.35E-05	4.52E-05	3.69E-05	0.000158097	0.000375267	3.68E-05	2.71E-05	8.36E-05	4.08E-05	0.000102588	0.000735451	4.64E-05	0.002007653	0.001956298	0.00024961	0.000277683	0.000200038	0.001509668	0.00037683	0.000105501	4.10E-05	0.000366607	0.000219282
Moderate transmission	T-393	Baseline	0.000101654	1.95E-05	7.21E-05	3.74E-05	0.000113569	0.000199958	0.000148079	3.21E-05	3.89E-05	0.000539196	3.60E-05	0.000104678	0.004364092	4.89E-05	0.000322185	0.003164502	0.002762395	0.002440551	0.000332106	0.000716649	0.000759825	5.36E-05	5.04E-05	0.001350072	0.001611394
Moderate transmission	T-394	Baseline	7.71E-05	1.95E-05	0.000112896	3.81E-05	5.97E-05	0.000138107	5.80E-05	7.78E-05	3.64E-05	0.000151002	4.22E-05	0.000387323	0.000927092	3.72E-05	0.00083708	0.000529586	0.000304916	0.001183047	0.000130771	0.000711574	0.00026242	0.000530527	4.63E-05	0.006746274	0.000506076
Moderate transmission	T-395	Baseline	0.000425236	4.09E-05	0.00037661	0.000185901	0.000144311	0.00062378	8.79E-05	7.95E-05	3.75E-05	0.000233178	0.000182594	4.76E-05	0.000765277	0.000103542	0.000162089	0.000681712	0.000632854	0.000728938	0.000161205	0.002469011	0.003211732	3.53E-05	0.000157793	0.001027998	0.000812821
Moderate transmission	T-396	Baseline	8.03E-05	1.95E-05	8.92E-05	0.000144289	0.000202697	0.000354979	0.000143873	8.49E-05	0.000188882	0.000207071	0.000138693	0.000105724	0.001419283	4.03E-05	0.000101801	0.017797799	0.000464965	0.000459792	0.000752724	0.000829045	0.000867025	9.64E-05	7.26E-05	0.001286705	0.000396222
Moderate transmission	T-397	Baseline	6.06E-05	1.95E-05	8.92E-05	3.56E-05	3.79E-05	0.000114977	0.000124387	3.42E-05	0.000129676	7.64E-05	4.65E-05	0.000143531	0.000863265	3.51E-05	0.000268944	0.000311547	0.000220866	0.000967392	0.00012897	0.000556163	0.001854515	0.000224896	4.74E-05	0.000564089	0.000228455
Moderate transmission	T-398	Baseline	0.000183457	2.52E-05	0.000247573	0.000325765	8.93E-05	0.000322646	0.00014878	0.000137376	0.000181265	0.000231857	9.49E-05	0.002006335	0.002430771	0.001077371	0.000390043	0.001219597	0.001158309	0.000984107	0.000395037	0.001901817	0.001382891	0.000717687	6.68E-05	0.00547396	0.000787053
Moderate transmission	T-399	Baseline	0.01384319	0.003700418	0.004536028	0.016503253	0.002337849	0.02	0.001937343	0.002715094	0.00209194	0.002291147	0.010937889	0.005246534	0.004651548	0.012701574	0.003235979	0.00540237	0.005977686	0.003286566	0.005362791	0.02	0.00661402	0.001532458	0.006064942	0.008867274	0.008278394
Moderate transmission	T-400	Baseline	0.000443488	7.17E-05	0.000318845	0.000228799	0.001276282	0.006584967	0.002299017	0.001631223	0.002836429	0.000329263	0.000137691	0.00092807	0.006093089	0.000448247	0.000328153	0.001918575	0.000864344	0.001384841	0.00308135	0.003549018	0.003445792	0.002163729	0.000178934	0.002290644	0.000983221
Moderate transmission	T-401	Baseline	0.000414902	4.03E-05	0.000610435	0.001430676	4.53E-05	0.000219337	7.48E-05	0.00015785	0.000420518	0.000394305	0.000107234	0.000372148	0.000701376	0.011966773	0.00043939	0.001479786	0.000442578	0.000717526	0.001373678	0.000448765	0.000153607	0.00025614	0.00013451	0.000803531	0.000342318
Moderate transmission	T-402	Baseline	0.000337273	8.12E-05	0.001952615	0.000620212	0.00020765	0.000739988	0.000464416	0.000181809	0.001114508	0.000549356	0.00028367	0.001022221	0.004029975	0.001089193	0.000840388	0.001732394	0.00163814	0.009979746	0.001397259	0.002881248	0.001683812	0.000524227	9.41E-05	0.004316014	0.001749203
Moderate transmission	T-403	Baseline	6.35E-05	2.16E-05	8.92E-05	0.000272978	6.76E-05	0.000185515	5.31E-05	0.00037366	4.57E-05	0.000726287	0.000116664	0.000749282	0.001079767	0.000948265	6.44E-05	0.000358925	0.000172823	0.00086724	0.000474078	0.000308174	0.000237243	1.95E-05	2.98E-05	0.001244981	0.000183238
Moderate transmission	T-404	Baseline	0.000126373	1.95E-05	0.000104923	4.52E-05	4.17E-05	0.000112691	0.000260047	0.000237006	3.20E-05	0.000103844	3.66E-05	0.000340497	0.000726931	0.000204775	0.000113077	0.000433459	0.000411301	0.000317721	0.000169005	0.000290115	0.000175028	2.31E-05	6.51E-05	0.00462402	0.000289372
Moderate transmission	T-405	Baseline	0.000153817	1.95E-05	5.28E-05	0.000103046	1.95E-05	0.000128539	0.000210558	0.000191106	3.84E-05	0.000208373	2.89E-05	0.000116539	0.001459124	2.57E-05	0.000138873	0.001097422	0.001078926	0.000872341	0.000208504	0.000508976	0.000812067	8.95E-05	0.000117752	0.001235591	0.001059193
Moderate transmission	T-406	Baseline	0.00037814	4.07E-05	0.00014183	0.003035668	0.00010823	0.000309844	0.001034021	0.000567332	0.000883473	0.000716358	0.000144006	0.00217843	0.006114854	0.004228749	0.000248224	0.001396441	0.000585502	0.02	0.00134906	0.0027697	0.003339922	0.000188716	7.16E-05	0.004068747	0.000559208
Moderate transmission	T-409	Baseline	7.92E-05	2.00E-05	9.61E-05	4.29E-05	3.68E-05	0.000171823	0.000106237	4.04E-05	9.46E-05	0.000122983	4.85E-05	0.00014825	0.001360802	0.000108397	0.000356109	0.002794909	0.000376128	0.000988096	0.000106446	0.001485015	0.001583777	3.17E-05	3.73E-05	0.000955496	0.000585501
Moderate transmission	T-410	Baseline	0.000129151	1.95E-05	8.53E-05	3.24E-05	5.57E-05	0.000358522	3.88E-05	4.78E-05	2.71E-05	0.001329997	3.92E-05	0.000284882	0.005012665	7.75E-05	0.000728305	0.003800021	0.003691616	0.003467659	0.000368292	0.000487545	0.005001717	4.31E-05	4.49E-05	0.004403384	0.003044474
Moderate transmission	T-412	Baseline	0.000119527	1.95E-05	8.53E-05	0.000109349	3.02E-05	0.000202644	0.000108682	2.99E-05	0.000213497	0.000190751	4.94E-05	0.000520011	0.001543862	5.30E-05	0.000178525	0.000693478	0.000583664	0.001487056	0.000496473	0.001097304	0.000451329	1.95E-05	4.91E-05	0.000982775	0.000591323
Moderate transmission	T-413	Baseline	0.00017513	5.24E-05	6.15E-05	5.42E-05	5.16E-05	0.000144511	0.001241337	0.000434753	6.76E-05	0.000288174	4.94E-05	0.000155677	0.000702771	0.000352308	0.000567237	0.001270023	0.000672922	0.002490782	0.00023738	0.000444701	0.000409899	0.000140211	0.000265835	0.002932379	0.00102782
Moderate transmission	T-414	Baseline	8.09E-05	1.95E-05	8.10E-05	6.47E-05	7.15E-05	0.000144511	0.000546069	6.12E-05	7.28E-05	0.000102859	4.49E-05	0.000613047	0.001701351	9.45E-05	0.001101447	0.000966524	0.000477865	0.000829161	0.000430396	0.000610577	0.001240737	0.000187007	3.11E-05	0.001130958	0.000389536
Moderate transmission	T-415	Baseline	2.62E-05	6.50E-05	4.17E-05	5.20E-05	4.98E-05	6.36E-05	3.32E-05	2.37E-05	9.12E-05	0.000150852	6.71E-05	8.91E-05	0.000199581	0.00211372	2.68E-05	0.000107611	0.00017003	0.000300975	0.000291319	0.000239491	0.00017048	1.95E-05	2.50E-05	0.000352154	0.000110472
Moderate transmission	T-416	Baseline	8.62E-05	2.34E-05	6.45E-05	2.94E-05	7.12E-05	0.000292226	4.27E-05	0.000337942	0.000135801	0.001034307	4.49E-05	0.00035105	0.005529784	8.56E-05	0.000716036	0.003694146	0.003151922	0.003420869	0.000235011	0.000669088	0.000961104	4.59E-05	3.85E-05	0.001430355	0.003123603
Moderate transmission	T-417	Baseline	4.93E-05	1.95E-05	7.26E-05	2.50E-05	1.95E-05	0.000133824	0.000199189	4.00E-05	2.48E-05	0.000249695	3.21E-05	0.000166725	0.000844847	6.84E-05	0.000317246	0.001080404	0.000548618	0.004574019	7.67E-05	0.000348799	0.000294002	2.26E-05	4.11E-05	0.000584378	0.00094301
Moderate transmission	T-418	Baseline	0.00017513	1.97E-05	0.000244909	0.000184728	4.91E-05	0.000218292	7.29E-05	7.44E-05	0.000141295	0.000109251	3.29E-05	0.000213186	0.000618099	0.000231157	0.000129857	0.000423427	0.000243875	0.000813953	0.00014199	0.001245512	0.001215653	4.62E-05	5.93E-05	0.000444992	0.000602946
Moderate transmission	T-419	Baseline	7.74E-05	1.95E-05	0.000100532	6.24E-05	8.00E-05	0.000934881	0.000182741	0.000551026	4.20E-05	0.000184216	4.36E-05	0.000162899	0.001612021	0.000103616	0.000711127	0.001162758	0.000717808	0.004492546	0.000360546	0.000434001	0.000332133	3.68E-05	4.31E-05	0.001559086	0.000602946
Moderate transmission	T-420	Baseline	4.17E-05	2.18E-05	6.05E-05	3.63E-05	1.95E-05	9.29E-05	0.000266312	0.000176144	4.85E-05	0.000108607	2.93E-05	0.00018503	0.000551188	4.01E-05	7.57E-05	0.000337226	0.000262651	0.000337671	0.000124479	0.000721992	0.000342149	0.000287881	2.76E-05	0.000404006	0.000329057
Moderate transmission	T-421	Baseline	0.000703576	0.00506948	0.002091278	0.001766766	0.000515628	0.001206753	0.02	0.00062869	0.000536539	0.000744223	0.000476408	0.001307055	0.005064758	0.000472666	0.001182315	0.002617383	0.002039355	0.003033958	0.001688654	0.00665092	0.001737903	0.010002647	0.00072283	0.003175059	0.003272652
Moderate transmission	T-423	Baseline	0.000311583	9.27E-05	0.000248693	0.000341533	0.000118364	0.000506393	0.000250695	0.00021915	0.000446479	0.000841594	7.97E-05	0.000381421	0.005203496	0.002487086	0.001966322	0.003714092	0.003020272	0.003530532	0.000500239	0.001684085	0.003394924	0.000990089	0.000186717	0.003070938	0.002626537
Moderate transmission	T-424	Baseline	0.000415656	7.81E-05	0.000280381	0.000319698	9.59E-05	0.000490175	0.000614543	0.000174361	0.000148348	0.000819528	0.000143428	0.007859505	0.003726791	0.001956075	0.000909829	0.003669707	0.002451606	0.003182601	0.001733584	0.004381013	0.00101656	0.000303055	7.90E-05	0.00187678	0.001677546
Moderate transmission	T-425	Baseline	0.000221277	1.95E-05	0.000707413	0.000103046	7.56E-05	0.000374794	7.78E-05	8.77E-05	2.73E-05	0.000187115	0.000117315	9.74E-05	0.001227462	4.53E-05	0.000316291	0.000699907	0.000451601	0.000593035	8.78E-05	0.001433095	0.000534929	7.16E-05	6.04E-05	0.00370587	0.000856455
Moderate transmission	T-426	Baseline	7.92E-05	6.10E-05	0.000123164	0.000533191	2.74E-05	0.000955476	5.40E-05	0.000129609	0.000334398	0.000198793	0.000309172	0.001193411	0.00081772	4.61E-05	0.000226846	0.000846304	0.000552318	0.001168792	0.000194662	0.000732536	0.00221591	8.43E-05	5.99E-05	0.001067008	0.000709016
Moderate transmission	T-427	Baseline	0.005473577	0.00216118	0.002247893	0.003530274	0.001056576	0.002758063	0.002106124	0.002215407	0.003692726	0.002560715	0.004237501	0.001238222	0.004715077	0.006752869	0.003712367	0.003219201	0.003933987	0.002835034	0.004489142	0.009622984	0.006342023	0.006800757	0.001789865	0.004686509	0.003437921
Moderate transmission	T-428	Baseline	7.05E-05	1.95E-05	7.89E-05	3.43E-05	3.11E-05	0.000164924	6.50E-05	0.00013093	0.000119749	0.000218775	4.58E-05	0.000110018	0.00512842	3.65E-05	0.001026493	0.000733979	0.000393153	0.000661201	0.000208243	0.000567859	0.004249558	4.43E-05	3.73E-05	0.000632545	0.000573834
Moderate transmission	T-429	Baseline	0.000526229	0.0025712	0.000439609	0.000551986	0.000159733	0.000662614	0.000323401	0.000380446	0.003075759	0.000338381	0.000112876	0.005960328	0.003562173	0.000122898	0.004630643	0.00100947	0.000737416	0.003759245	0.001713003	0.003561984	0.003106872	0.00029061	0.000155467	0.001599704	0.000905363
Moderate transmission	T-430	Baseline	0.000585341	7.92E-05	0.000442185	0.00140871	0.000312338	0.000802533	0.003877308	0.0002196	0.000191609	0.000803172	0.000382965	0.00811392	0.00478772	0.001030066	0.00528677	0.002647145	0.002101337	0.002717462	0.000754085	0.003164695	0.002547109	0.002086861	0.000222855	0.003090967	0.001943614
Moderate transmission	T-431	Baseline	5.40E-05	1.95E-05	6.85E-05	3.09E-05	3.97E-05	9.04E-05	7.27E-05	2.93E-05	3.92E-05	0.000151547	5.55E-05	0.000288528	0.000599073	7.33E-05	6.07E-05	0.000404895	0.00024013	0.000289918	5.68E-05	0.000380639	0.000180267	2.78E-05	3.19E-05	0.000414297	0.000359329
Moderate transmission	T-432	Baseline	0.000560601	0.000104264	0.000569235	0.000491856	0.0002094	0.000892057	0.002333265	0.000269801	0.00032647	0.000449847	0.000320238	0.000331906	0.001671765	0.00013617	0.000292488	0.001700424	0.001039395	0.003155164	0.000388343	0.004032322	0.001231352	0.000294615	0.000506904	0.001347444	0.001464956
Moderate transmission	T-433	Baseline	9.71E-05	1.95E-05	6.05E-05	3.09E-05	3.39E-05	0.000100292	7.47E-05	2.27E-05	1.95E-05	7.66E-05	2.73E-05	0.000310634	0.000498021	2.18E-05	0.000130284	0.000292632	0.000204787	0.000182393	4.10E-05	0.000270257	0.013217503	1.95E-05	2.73E-05	0.000444992	0.000214395
Moderate transmission	T-434	Baseline	8.62E-05	1.95E-05	0.000132442	7.06E-05	5.47E-05	0.000205479	0.000614763	0.000139309	0.000766945	0.000163469	5.98E-05	0.000114645	0.001781768	5.16E-05	8.42E-05	0.000496808	0.000306064	0.000632936	0.000147611	0.001318322	0.00051951	7.43E-05	5.18E-05	0.000997347	0.000419644
Moderate transmission	T-435	Baseline	6.13E-05	1.95E-05	8.53E-05	6.66E-05	3.49E-05	0.000155342	4.30E-05	2.83E-05	4.72E-05	0.000120337	3.96E-05	0.000297968	0.01114688	2.56E-05	4.93E-05	0.000250398	0.00017003	0.000842157	4.55E-05	0.000338227	0.000257863	1.95E-05	4.03E-05	0.003662696	0.000335115
Moderate transmission	T-436	Baseline	6.22E-05	0.000222991	0.000611296	0.000587878	4.91E-05	0.000174595	0.000210987	0.000102453	0.000207925	0.000303762	3.09E-05	0.000155464	0.007889425	0.000659237	0.000209358	0.00107091	0.000611164	0.000927899	0.001040704	0.002065687	0.000298019	0.000115762	2.48E-05	0.001542004	0.000910762
Moderate transmission	T-437	Baseline	0.00253908	0.002993713	0.001084285	0.000264156	0.000221739	0.002420961	0.004545427	0.000650605	0.003925025	0.002574807	0.002010095	0.000772019	0.004269437	0.019201779	0.002163234	0.002661323	0.002518891	0.002746263	0.00419354	0.005183117	0.004849664	0.006350781	0.000303163	0.001858174	0.002246608
Moderate transmission	T-438	Baseline	0.000976593	0.000201504	0.000244909	0.000793924	0.000228336	0.001106677	0.000383616	0.000143064	0.000246808	0.000227007	6.66E-05	0.000917677	0.003157007	5.99E-05	0.000542703	0.00170518	0.000769312	0.002705232	0.000511543	0.002433115	0.001783073	6.48E-05	4.39E-05	0.00140716	0.001136647
Moderate transmission	T-439	Baseline	7.57E-05	0.000209779	0.000186403	4.98E-05	9.06E-05	0.000155342	0.001583169	3.87E-05	2.21E-05	0.000329688	5.04E-05	0.00013279	0.001127749	0.003950704	0.000203415	0.001212279	0.000618471	0.001123903	0.000287869	0.001461467	0.000517578	4.38E-05	3.83E-05	0.002411808	0.000878263
Moderate transmission	T-440	Baseline	0.000161876	4.13E-05	0.000166922	5.82E-05	6.25E-05	0.000342268	0.000240306	0.00010376	0.000387951	0.000161352	5.13E-05	4.86E-05	0.00099961	3.67E-05	0.000116744	0.000446493	0.000672922	0.000344978	0.000248977	0.001447297	0.000729487	3.14E-05	7.84E-05	0.001806482	0.000425651
Moderate transmission	T-441	Baseline	0.000151814	4.34E-05	0.000192544	0.00032097	0.000160942	0.001077331	0.00064119	0.000114681	4.83E-05	0.000211336	6.56E-05	0.000631916	0.005377934	0.000150006	0.000310564	0.000866666	0.000733857	0.001032007	0.000486252	0.004144387	0.003535324	5.19E-05	0.00031888	0.000812435	0.000556278
Moderate transmission	T-442	Baseline	0.000110057	5.07E-05	0.000291848	0.000592512	0.000153298	0.000309844	0.000681058	0.000202977	0.002723985	0.001421762	0.00207473	0.000443196	0.002795006	0.000100445	0.000418076	0.001594254	0.002371074	0.012588228	0.002791369	0.001969978	0.000918469	0.00128135	9.96E-05	0.001790662	0.000700513
Moderate transmission	T-443	Baseline	0.000345764	0.002950211	0.000596022	0.000929118	0.000303974	0.000638013	0.000515698	0.000330813	0.000240831	0.00160206	9.39E-05	0.000532202	0.006114854	0.005688388	0.001585186	0.004930305	0.004742909	0.004908365	0.002231739	0.00392689	0.003699669	0.001137115	6.76E-05	0.003952125	0.003924229
Moderate transmission	T-444	Baseline	0.002595643	0.000738631	0.002538839	0.003485648	0.001213865	0.004477326	0.004396406	0.001292633	0.002661936	0.002950064	0.004794114	0.002625189	0.004489506	0.013752474	0.003522286	0.002952569	0.002706938	0.012631616	0.003286437	0.008650732	0.019441654	0.003817462	0.000751634	0.004688485	0.003906657
Moderate transmission	T-445	Baseline	0.000166952	2.64E-05	0.00033665	7.34E-05	0.000114844	0.000342268	0.000253295	7.59E-05	0.000153592	0.000453898	0.000104645	0.000218098	0.002317783	8.04E-05	0.002008715	0.001928523	0.001647469	0.002043713	0.000297955	0.001881875	0.002010167	0.000549867	6.10E-05	0.004596349	0.003375771
Moderate transmission	T-446	Baseline	0.000171032	1.95E-05	0.000163302	0.001616457	5.61E-05	0.000389596	0.002598838	0.004295524	0.000103405	0.000222511	8.60E-05	0.0004974	0.001917587	0.002391472	0.000517211	0.001719414	0.001180943	0.002720082	0.00058975	0.002777666	0.001034843	3.84E-05	6.48E-05	0.001793832	0.0010644
Moderate transmission	T-448	Baseline	0.002867612	0.002806874	0.000382941	0.000945261	0.000161345	0.000401441	0.000283922	0.000644752	9.24E-05	0.003341929	0.000533053	0.000959767	0.018459626	0.004465898	0.000449731	0.002209982	0.001253893	0.001598693	0.001005835	0.001765684	0.000674496	0.000525273	0.000149708	0.003687549	0.001307383
Moderate transmission	T-449	Baseline	0.000145835	0.002822788	0.000190085	0.007016274	0.002444109	0.000202644	0.000120166	0.000163901	0.001172204	0.001162416	0.000887068	0.008670519	0.001300713	0.013437652	0.00131572	0.001724147	0.000987769	0.001988788	0.000666606	0.002370924	0.002575261	0.000306109	4.11E-05	0.005612522	0.001001498
Moderate transmission	T-450	Baseline	0.000781898	5.34E-05	0.00095939	0.00047303	0.000280603	0.001276668	0.00015309	0.000442958	0.000119012	0.000700781	0.00038163	0.000385949	0.002908883	0.000224673	0.000339276	0.001525083	0.001236563	0.001321379	0.000409491	0.004533911	0.00146497	6.28E-05	0.000174242	0.002293018	0.002372691
Moderate transmission	T-451	Baseline	0.000163903	0.00023288	0.000465354	0.000893572	0.000126224	0.000685683	0.000195123	0.000168571	0.000168507	0.001088415	7.36E-05	0.001616416	0.011052989	0.000600905	0.001949425	0.003488696	0.003300827	0.018014779	0.000802885	0.002022335	0.001495738	0.000779047	9.66E-05	0.001975889	0.00306526
Moderate transmission	T-452	Baseline	5.24E-05	1.95E-05	7.89E-05	0.000126078	5.12E-05	0.000768578	0.000128642	2.29E-05	0.0001343	8.98E-05	3.46E-05	0.000139561	0.000684091	0.000258117	6.14E-05	0.000579954	0.000292827	0.000417399	0.002163086	0.000837224	0.000229833	3.01E-05	2.43E-05	0.000326015	0.000319969
Moderate transmission	T-453	Baseline	7.91E-05	0.000354346	0.00013502	6.34E-05	5.33E-05	0.000160174	0.000254229	6.50E-05	4.23E-05	0.000102522	4.30E-05	0.000116644	0.001431242	0.000100824	0.000117581	0.000391447	0.000355761	0.002203344	0.000105586	0.00067433	0.000211297	6.81E-05	9.78E-05	0.001089857	0.000840007
Moderate transmission	T-454	Baseline	6.05E-05	2.12E-05	8.10E-05	0.000238823	2.28E-05	0.000160806	5.37E-05	2.68E-05	4.43E-05	8.73E-05	3.88E-05	0.000216603	0.000646497	7.60E-05	0.000124328	0.000372311	0.000221471	0.000516703	0.00010744	0.000669088	0.002346314	3.91E-05	3.16E-05	0.000661036	0.000567989
Moderate transmission	T-455	Baseline	0.000230936	2.90E-05	0.000326386	0.000125129	0.000200378	0.000527	0.000408852	0.000216901	0.000171966	0.000426393	0.000124033	0.003335091	0.002968058	0.000139666	0.00156178	0.001612158	0.001963166	0.001095154	0.000346935	0.001679523	0.003228973	0.000130286	0.000140818	0.004081164	0.001136647
Moderate transmission	T-456	Baseline	0.000372327	0.000107603	0.000299507	0.00021207	0.000184857	0.000501972	0.000448176	0.000119502	0.000494049	0.000862824	0.000134238	0.000322234	0.005055302	0.009222348	0.02	0.005787005	0.002274172	0.008210278	0.004727997	0.00513089	0.005986679	0.00134922	0.00016255	0.002831056	0.001476869
Moderate transmission	T-457	Baseline	0.000125284	0.000278094	0.000111739	0.000159619	2.78E-05	0.000107845	4.81E-05	6.16E-05	6.22E-05	0.000108607	3.21E-05	0.00025317	0.000608595	0.001510444	7.95E-05	0.00062189	0.000326888	0.003223713	0.000199357	0.00095578	0.000354154	1.95E-05	2.50E-05	0.000404006	0.000329057
Moderate transmission	T-458	Baseline	0.000215941	0.000176054	0.000457633	0.001903313	0.000937337	0.001299758	0.002250399	0.000140413	0.000585685	0.002138733	0.000648527	0.001122235	0.002867153	0.001420836	0.000730267	0.00545541	0.001394627	0.001526694	0.0010039	0.003229852	0.003838539	0.001517017	0.000274919	0.005261725	0.000840024
Moderate transmission	T-459	Baseline	0.007246962	0.008057522	0.003534848	0.012092459	0.008874943	0.004481536	0.001892857	0.003399513	0.00864381	0.004676114	0.011385868	0.003083408	0.002529621	0.019794762	0.003887525	0.003760462	0.004112303	0.017770611	0.007011916	0.02	0.004843844	0.001949215	0.006068667	0.005794473	0.009858565
Moderate transmission	T-460	Baseline	0.000232013	0.001240943	0.001007711	0.002352306	0.000480444	0.001159597	0.001930701	0.000599612	0.000533056	0.001605956	0.000121786	0.007682824	0.004683464	0.001339483	0.002888526	0.005683322	0.001756902	0.003450651	0.003459482	0.003252767	0.00152047	0.003669623	0.000277373	0.002668257	0.003268952
Moderate transmission	T-461	Baseline	0.000108182	0.000124077	0.000588376	0.000287814	0.000164574	0.000326039	0.000155195	0.000177928	0.00066924	0.000242096	6.71E-05	0.000479165	0.002870142	0.001476885	0.005404543	0.001116225	0.000712446	0.001527659	0.001703022	0.002445499	0.017539358	0.00088458	0.000281587	0.000668111	0.001182473
Moderate transmission	T-462	Baseline	0.001002034	0.000583401	0.000649369	0.001083251	0.000255651	0.010157735	0.000892445	0.000621405	0.00041993	0.000366986	8.49E-05	0.001717325	0.003355216	0.011458072	0.000569691	0.001584451	0.001147213	0.001722987	0.009405177	0.002420712	0.001598027	0.001119358	0.000123922	0.001430355	0.001879893
Moderate transmission	T-465	Baseline	0.000438175	0.000561048	0.001040126	0.00073351	0.000643683	0.002742091	0.000877885	0.001217617	0.002685117	0.000958916	0.000157408	0.000945716	0.002205506	0.00313799	0.003411588	0.002078735	0.001818318	0.010283757	0.003641034	0.001934866	0.002282728	0.000365171	0.00081634	0.002761571	0.001139205
Moderate transmission	T-466	Baseline	0.001219985	0.000315408	0.000861672	0.004181174	0.000435179	0.005797396	0.001522956	0.008105442	0.004527788	0.001005972	0.00056446	0.000734714	0.002905911	0.00411574	0.000899588	0.003606066	0.003180615	0.00298826	0.012985949	0.005283933	0.004905888	0.000496446	0.000637845	0.004435557	0.003076578
Moderate transmission	T-467	Baseline	0.009928213	0.009831088	0.012873863	0.016324369	0.003887424	0.006135242	0.002705648	0.004227654	0.001141462	0.003178445	0.005637829	0.003456178	0.007093358	0.00659251	0.007925578	0.007100101	0.012458361	0.008965426	0.012701257	0.02	0.010241175	0.003838181	0.004318299	0.009333209	0.007218612
Moderate transmission	T-468	Baseline	0.000111938	3.77E-05	0.000222317	0.000157578	0.00016619	0.000579781	0.000301352	0.000846267	0.004857878	0.000638463	0.000105735	0.001279267	0.002843191	6.55E-05	0.000639919	0.001298525	0.000818462	0.010830468	0.004086985	0.002316655	0.001013225	0.000469159	8.39E-05	0.002650401	0.001388025
Moderate transmission	T-469	Baseline	0.000393317	2.00E-05	0.000114008	2.94E-05	8.45E-05	0.000775669	9.37E-05	0.000101147	7.43E-05	0.002262994	5.22E-05	0.000456619	0.012040695	0.000189528	0.001375119	0.007521706	0.007681675	0.007757796	0.000867426	0.001886306	0.001888047	9.69E-05	3.53E-05	0.003735959	0.005239064
Moderate transmission	T-470	Baseline	1.95E-05	1.95E-05	1.95E-05	1.95E-05	1.95E-05	1.95E-05	1.95E-05	1.95E-05	1.95E-05	1.95E-05	1.95E-05	1.95E-05	2.95E-05	1.95E-05	1.95E-05	2.26E-05	2.27E-05	1.95E-05	1.95E-05	1.95E-05	1.97E-05	1.95E-05	1.95E-05	2.47E-05	2.53E-05
Moderate transmission	T-471	Baseline	0.000101673	5.54E-05	7.06E-05	4.32E-05	4.17E-05	0.000160806	0.000379011	0.000244414	4.74E-05	0.000332056	3.88E-05	9.87E-05	0.001984127	4.77E-05	0.000211191	0.001091759	0.000515208	0.000502667	0.000547647	0.000679692	0.000875277	0.000342358	4.81E-05	0.000897918	0.00169355
Moderate transmission	T-472	Baseline	0.00011667	4.02E-05	8.31E-05	5.13E-05	4.98E-05	0.00047246	9.93E-05	2.64E-05	0.000102068	0.000104766	3.88E-05	0.000165875	0.000880741	3.97E-05	9.41E-05	0.001230432	0.000429018	0.000676947	0.000114677	0.000991452	0.000461138	7.73E-05	2.50E-05	0.006247484	0.000497294
Moderate transmission	T-473	Baseline	0.000251545	0.000106618	4.72E-05	4.42E-05	1.95E-05	0.000141826	7.04E-05	0.000187528	1.99E-05	0.000102225	2.81E-05	4.38E-05	0.001140346	2.82E-05	7.15E-05	0.00087882	0.000496564	0.001267589	0.000420745	0.000275429	0.001485509	1.95E-05	2.39E-05	0.000475408	0.000479466
Moderate transmission	T-474	Baseline	0.02	0.001568716	0.01455378	0.02	0.007837083	0.02	0.007048363	0.005824488	0.02	0.02	0.02	0.02	0.02	0.008541851	0.02	0.02	0.017408704	0.02	0.02	0.02	0.02	0.013728546	0.006357341	0.013596905	0.02
Moderate transmission	T-475	Baseline	5.89E-05	0.00035549	8.31E-05	3.50E-05	5.89E-05	0.000153981	0.000129264	6.84E-05	0.000181062	0.000444178	3.79E-05	0.000896927	0.000858344	7.48E-05	0.000172262	0.001333817	0.000611164	0.002526997	0.000326145	0.001279596	0.001913256	0.000204215	2.90E-05	0.002945666	0.001022568
Moderate transmission	T-476	Baseline	6.55E-05	4.92E-05	6.45E-05	0.000233624	2.19E-05	0.000182948	0.000416757	5.51E-05	4.07E-05	0.000184216	5.69E-05	9.37E-05	0.001796244	3.94E-05	0.000224997	0.001484959	0.001250747	0.001536332	0.000438979	0.000909632	0.000797854	0.000147028	4.29E-05	0.000993191	0.000891835
Moderate transmission	T-477	Baseline	2.62E-05	1.95E-05	2.60E-05	1.95E-05	1.95E-05	4.66E-05	2.98E-05	0.000104632	1.95E-05	2.56E-05	1.95E-05	5.10E-05	0.000238209	1.95E-05	5.63E-05	0.000158053	0.00010035	0.000174983	6.79E-05	8.49E-05	0.000421772	1.95E-05	1.95E-05	0.000252398	0.000149787
Moderate transmission	T-478	Baseline	0.004309754	0.001111138	0.002793149	0.002900041	0.001390401	0.00358157	0.00141943	0.001935957	0.00032265	0.001970308	0.001428405	0.000674595	0.010085232	0.01027708	0.001791005	0.005260078	0.005018163	0.006934122	0.003189613	0.013104063	0.007743854	0.00274622	0.000981963	0.004926099	0.005999347
Moderate transmission	T-479	Baseline	0.007283375	0.005477369	0.007258153	0.007366066	0.001839388	0.012137321	0.00228485	0.001622766	0.02	0.005424434	0.007729319	0.008268076	0.006639553	0.001165774	0.004548738	0.005870131	0.004177692	0.006012985	0.008928137	0.007288097	0.007674098	0.004951909	0.003951875	0.011170955	0.005694208
Moderate transmission	T-480	Baseline	7.40E-05	0.00028569	9.39E-05	0.000232473	6.25E-05	0.000191356	0.000251995	0.000126969	0.000117542	0.00013438	5.22E-05	8.74E-05	0.001427902	0.000167759	0.001059899	0.001194025	0.00180721	0.001199204	0.000176466	0.00156444	0.002737094	0.000144693	0.00014335	0.000830201	0.000646261
Moderate transmission	T-481	Baseline	0.000811733	2.57E-05	0.000239873	9.60E-05	0.000117581	0.000595841	0.000642512	0.000175029	6.72E-05	0.001985543	8.18E-05	0.000391341	0.001959715	0.000122898	0.001319052	0.004336176	0.002424475	0.007588532	0.000576787	0.001934866	0.001281129	0.000339632	7.84E-05	0.003758456	0.003892585
Moderate transmission	T-483	Baseline	0.001501108	0.000403854	0.001106843	0.003995912	0.000413222	0.003038897	0.00124979	0.000623347	0.001495834	0.002746348	0.00054838	0.000689152	0.01093113	0.00766483	0.004152464	0.008101154	0.00868043	0.009816177	0.005746315	0.007305489	0.02	0.00087649	0.0006955	0.007014234	0.005518764
Moderate transmission	T-484	Baseline	9.07E-05	4.76E-05	6.05E-05	5.49E-05	4.47E-05	0.000252851	0.000118107	3.79E-05	2.72E-05	0.000208373	3.33E-05	8.16E-05	0.002330845	0.000877713	0.000210274	0.00140333	0.000835879	0.00201079	0.000463676	0.001665818	0.000201968	2.36E-05	2.48E-05	0.001472708	0.000850985
Moderate transmission	T-485	Baseline	9.07E-05	1.95E-05	4.53E-05	2.13E-05	1.95E-05	9.04E-05	6.56E-05	1.95E-05	1.95E-05	5.34E-05	5.46E-05	2.87E-05	0.000749123	1.95E-05	0.000129431	0.0002715	0.000152074	0.000606759	0.000162509	0.00021426	0.000120767	1.95E-05	2.46E-05	0.000460236	0.000118725
Moderate transmission	T-486	Baseline	0.000132586	1.95E-05	0.000184895	8.09E-05	6.54E-05	0.000203382	0.0004657	0.000625094	0.000208087	0.000885337	6.66E-05	8.72E-05	0.00151338	0.010379755	0.00109746	0.000862116	0.000599263	0.001318713	0.000248767	0.001082643	0.02	0.000261058	0.000183929	0.000792337	0.000580575
Moderate transmission	T-487	Baseline	7.24E-05	2.20E-05	6.56E-05	6.47E-05	4.47E-05	0.000164091	0.00013276	5.59E-05	5.83E-05	0.000212998	3.19E-05	4.26E-05	0.000863782	2.90E-05	0.000114808	0.000562185	0.000371308	0.000473165	0.000365123	0.000193683	0.000411602	4.76E-05	3.72E-05	0.000862825	0.000547707
Moderate transmission	T-488	Baseline	0.000120906	1.95E-05	9.61E-05	0.00011396	0.000100235	0.000180826	0.000117078	0.000420507	4.03E-05	0.000383225	4.98E-05	9.97E-05	0.000961809	0.000231718	0.000342386	0.001093842	0.000522149	0.002833039	0.000896006	0.000831994	0.000348321	2.68E-05	0.000201337	0.00085743	0.001252694
Moderate transmission	T-489	Baseline	0.000380781	1.95E-05	5.45E-05	3.07E-05	3.48E-05	0.0001205	0.000183747	6.04E-05	6.33E-05	0.000223423	3.39E-05	7.78E-05	0.001971823	3.45E-05	0.000175195	0.001381886	0.001655958	0.001394288	0.000140069	0.000326533	0.000262858	5.73E-05	2.95E-05	0.000740343	0.001110957
Moderate transmission	T-490	Baseline	0.000263964	0.000794264	0.00033277	0.000116141	0.000285537	0.000600494	0.00018899	0.001341062	0.000287528	0.000483869	0.000118002	0.007446665	0.002388785	0.001173586	0.001055753	0.004199179	0.001403456	0.002256999	0.000909841	0.002931293	0.001970241	0.001648085	0.000154844	0.003553961	0.001540237
Moderate transmission	T-491	Baseline	0.000101566	9.92E-05	0.000340979	0.002415668	9.73E-05	0.000280915	0.000986233	0.004951475	0.008428815	0.003700591	0.003952178	0.001904561	0.002049706	0.02	0.000602011	0.003513008	0.0008978	0.02	0.006080202	0.002193571	0.0010877	0.000681746	0.00020867	0.001085546	0.000685512
Moderate transmission	T-492	Baseline	7.66E-05	1.95E-05	5.67E-05	0.000100095	2.88E-05	0.000582894	9.10E-05	0.000186746	9.51E-05	8.48E-05	2.78E-05	0.000344408	0.000971549	0.000191856	6.45E-05	0.000708245	0.000246985	0.000426894	0.000191165	0.000931596	0.000149915	3.17E-05	3.44E-05	0.000457197	0.000228567
Moderate transmission	T-493	Baseline	0.002712552	0.00529854	0.001956593	0.004722984	0.001550941	0.003587231	0.002834425	0.001566856	0.001358758	0.001820296	0.001167026	0.00701987	0.006959914	0.004288494	0.003645575	0.004582085	0.002879592	0.007695576	0.00641338	0.013385629	0.011476978	0.00594142	0.001335743	0.011760183	0.004886006
Moderate transmission	T-494	Baseline	0.009420189	0.002852025	0.001860946	0.003310755	0.000198651	0.001229614	0.001284421	0.006438906	0.000447707	0.002485962	0.004817933	0.000261134	0.004609651	0.015240117	0.000381627	0.002796415	0.002266232	0.004642713	0.002633876	0.00228372	0.003739869	0.000359304	8.78E-05	0.014590286	0.001573783
Moderate transmission	T-495	Baseline	5.37E-05	1.95E-05	7.75E-05	3.75E-05	0.000525871	0.00025656	0.000759987	4.70E-05	0.000308908	0.00029485	2.13E-05	7.48E-05	0.002429709	5.81E-05	0.002382962	0.000983489	0.000577755	0.000951123	0.000242098	0.001749784	0.000299016	3.89E-05	2.82E-05	0.001308528	0.000533512
Moderate transmission	T-496	Baseline	0.001986184	0.008712454	0.010454726	0.000747074	0.003179732	0.02	0.001250181	0.001790202	0.005965327	0.00434693	0.002837043	0.004232794	0.004191158	0.008323325	0.001819033	0.004911462	0.002481594	0.004071219	0.006673984	0.010472483	0.008391319	0.000668555	0.003423942	0.008577012	0.003623511
Moderate transmission	T-497	Baseline	0.000679823	0.00058155	0.000540998	0.001672879	0.000270615	0.00186792	0.000227705	0.000148728	0.000282192	0.001208376	0.000283376	0.001842947	0.005335632	0.009845174	0.001812388	0.003084561	0.002517334	0.005798037	0.003230051	0.004431674	0.001810627	0.000578775	0.000165269	0.003298942	0.005082989
Moderate transmission	T-498	Baseline	0.000324103	0.00027607	0.002387232	0.000681302	0.00059929	0.003654386	0.002123861	0.001306997	0.000882395	0.00991799	8.59E-05	0.02	0.003659815	0.000366532	0.002529326	0.00350244	0.004003396	0.003038348	0.002485319	0.002455762	0.007954693	0.002216311	0.00022926	0.001177425	0.001227653
Moderate transmission	T-499	Baseline	0.014857355	5.45E-05	0.000523223	0.000852362	9.75E-05	0.000591454	0.001432788	0.000133109	0.000922917	0.000945174	7.60E-05	0.000421212	0.005500322	0.02	0.000370841	0.006276716	0.001876406	0.003331851	0.008458654	0.002194928	0.002480904	0.000607665	0.000221123	0.008296165	0.001273619
Moderate transmission	T-500	Baseline	0.000307644	0.000223673	0.000273261	0.000107515	0.000143949	0.000581445	0.000292188	0.000116907	3.94E-05	0.000678109	0.000119038	0.000199763	0.000832882	0.000130756	0.000434717	0.001610483	0.000999885	0.001489201	0.000666205	0.00118259	0.000769161	0.000286963	0.000170984	0.002060762	0.00175304
Moderate transmission	T-501	Baseline	0.000465902	5.48E-05	0.000198595	6.38E-05	6.22E-05	0.000273072	0.000259967	0.000208535	6.32E-05	0.00027507	5.27E-05	0.004086697	0.02	9.86E-05	0.000759557	0.001264289	0.001138105	0.002668037	0.000864603	0.001405068	0.02	0.000107547	9.87E-05	0.002388358	0.00093051
Moderate transmission	T-502	Baseline	0.000115512	1.95E-05	0.000105034	7.65E-05	5.49E-05	0.000370222	8.53E-05	4.30E-05	7.85E-05	0.00012474	4.13E-05	0.000120673	0.002119421	4.71E-05	0.000279164	0.000983489	0.000444309	0.000521196	0.000285997	0.000516021	0.000553029	6.81E-05	3.87E-05	0.001511314	0.000497212
Moderate transmission	T-504	Baseline	0.000123231	0.000597415	0.000231345	0.000388845	7.69E-05	0.000253798	7.69E-05	4.37E-05	9.31E-05	0.000548371	3.02E-05	0.000283464	0.00551166	0.002327138	0.000225332	0.00331795	0.001208572	0.004158078	0.002818627	0.000456238	0.000320131	9.55E-05	3.45E-05	0.001328434	0.000782797
Moderate transmission	T-505	Baseline	5.92E-05	3.51E-05	7.75E-05	3.75E-05	3.51E-05	0.0001147	8.46E-05	0.000111177	2.67E-05	0.000155564	3.94E-05	5.01E-05	0.001661029	0.00014543	0.000206682	0.001144745	0.000264796	0.001195979	0.000482637	0.004271711	0.006571077	2.24E-05	6.23E-05	0.000484631	0.000368694
Moderate transmission	T-506	Baseline	0.000789037	0.000511459	0.003052384	0.000800341	0.00027127	0.000386119	0.00074283	0.00403863	7.68E-05	0.00335854	0.00070788	0.001826747	0.003305147	0.00263956	0.004290656	0.002549352	0.002880591	0.005747324	0.003800301	0.001661294	0.00080504	0.00050293	0.000126684	0.015430947	0.001496872
Moderate transmission	T-507	Baseline	0.000129044	1.95E-05	0.000114322	5.72E-05	4.78E-05	0.000267579	0.000991398	3.91E-05	8.93E-05	0.000243348	4.98E-05	4.97E-05	0.002302773	0.000194342	0.000101596	0.008319534	0.000884665	0.001329397	0.000319506	0.000683051	0.000520993	0.000135438	0.000182445	0.000893448	0.000904621
Moderate transmission	T-508	Baseline	0.005329846	0.00128942	0.004362739	0.001196708	0.000106959	0.001823104	0.000306136	0.000252483	0.000872962	0.000570451	0.000230168	0.002746011	0.001911112	0.015067818	0.000807306	0.002554792	0.001273351	0.001882237	0.009888733	0.001103602	0.001267497	0.000493159	7.21E-05	0.02	0.001525546
Moderate transmission	T-509	Baseline	0.000771463	8.51E-05	0.001482096	0.000374161	0.000553423	0.002908631	0.00273664	0.004824631	0.001197385	0.001891769	0.000273748	0.001414122	0.014788679	0.001517139	0.001905858	0.006645292	0.003104221	0.005816159	0.00795518	0.004541342	0.004028539	0.004831074	0.000192793	0.006855095	0.001817475
Moderate transmission	T-510	Baseline	0.001061791	3.83E-05	0.000250005	0.000437677	7.20E-05	0.000477373	0.001748277	0.000544063	0.000252758	0.000965953	5.65E-05	0.000197217	0.005670141	0.000381867	0.000976449	0.00512807	0.004496121	0.004305349	0.001674894	0.001629165	0.000840635	0.000486028	3.81E-05	0.001969192	0.011150049
Moderate transmission	T-511	Baseline	5.92E-05	1.95E-05	0.000596237	3.55E-05	5.37E-05	0.000152393	0.000130945	5.25E-05	0.000154489	0.000147536	2.93E-05	0.000219771	0.001295461	3.27E-05	0.001553687	0.000498704	0.000378557	0.001093435	0.00018029	0.001103602	0.000219383	1.95E-05	3.13E-05	0.001133003	0.000354787
Moderate transmission	T-512	Baseline	0.000146598	0.001184535	0.000629166	0.000782453	5.49E-05	0.000251034	0.000114212	8.01E-05	0.000273485	0.00032643	7.01E-05	0.000274727	0.00272431	0.02	0.000465514	0.002151846	0.001759658	0.003570457	0.001335656	0.000860724	0.001195432	0.000142633	5.47E-05	0.001796224	0.000939123
Moderate transmission	T-513	Baseline	2.92E-05	1.95E-05	3.36E-05	5.65E-05	1.95E-05	4.91E-05	3.01E-05	1.95E-05	1.95E-05	0.000109942	1.95E-05	2.91E-05	0.001116394	1.95E-05	4.48E-05	0.000775913	0.000634264	0.00085359	0.000119718	0.000123792	0.000135103	1.95E-05	1.95E-05	0.000356274	0.000405649
Moderate transmission	T-514	Baseline	0.000202091	1.95E-05	0.000102718	5.29E-05	6.77E-05	0.000172434	0.000193982	5.18E-05	9.58E-05	0.000151551	3.21E-05	7.41E-05	0.001491909	0.000580663	9.16E-05	0.001112875	0.000543431	0.000644254	0.000479893	0.001476938	0.000375387	2.18E-05	7.49E-05	0.000790518	0.000592115
Moderate transmission	T-515	Baseline	5.55E-05	1.95E-05	5.50E-05	3.08E-05	2.41E-05	0.000155266	0.000483976	2.63E-05	1.95E-05	0.000148875	1.95E-05	4.36E-05	0.00138687	2.56E-05	0.001677204	0.000957217	0.000678883	0.000603551	8.05E-05	0.000183805	0.000527428	0.000136935	2.21E-05	0.000509436	0.000560618
Moderate transmission	T-516	Baseline	0.001390729	0.001077709	0.001003988	0.002513283	0.001201064	0.000719531	0.002955147	0.004940655	0.000427599	0.000985442	0.004848767	0.000556615	0.005488982	0.00173377	0.00265335	0.004455651	0.002369498	0.00967841	0.004188961	0.00473581	0.002906945	0.001180573	0.000130633	0.005453978	0.002223441
Moderate transmission	T-517	Baseline	0.000523056	0.002540161	0.00075083	0.00018864	0.000150374	0.001106807	0.000282884	0.000519976	0.000374945	0.000265828	9.58E-05	0.000787445	0.008199405	0.000259395	0.000556675	0.002513944	0.001322782	0.001676655	0.001307298	0.002048782	0.005526657	0.000545204	0.00052358	0.001433547	0.00093051
Moderate transmission	T-519	Baseline	0.000107833	0.000151583	0.00012364	0.000525525	0.000254907	0.000464483	8.14E-05	0.001374276	0.000309319	0.000926999	4.79E-05	0.000109137	0.007696628	6.49E-05	0.000540328	0.004342283	0.001449826	0.001068592	0.000594204	0.002390435	0.00305301	5.63E-05	6.12E-05	0.001495183	0.002329724
Moderate transmission	T-520	Baseline	0.001048166	0.000360081	0.00137348	0.002418651	0.000328424	0.00427565	0.001861296	0.00071255	0.001372636	0.004987005	0.003161364	0.001645133	0.02	0.007108329	0.00266873	0.013986572	0.011047787	0.017550346	0.004870381	0.007122629	0.003096577	0.000605125	0.000844184	0.006752939	0.008182342
Moderate transmission	T-521	Baseline	0.000428057	0.00013513	0.000624785	6.38E-05	0.000564196	0.000751011	0.000176763	6.79E-05	0.000261389	0.003160239	9.18E-05	0.000580127	0.012269246	0.000276389	0.004927649	0.011203058	0.007304759	0.009189214	0.000971819	0.001341322	0.00685523	0.000647502	0.000103118	0.004880646	0.00688302
Moderate transmission	T-522	Baseline	0.000344799	1.95E-05	0.000165653	5.91E-05	9.56E-05	0.000470803	0.000150412	7.72E-05	8.60E-05	0.001874867	7.59E-05	0.000845678	0.0126381	0.000174549	0.001028147	0.006643581	0.006782889	0.007074226	0.000575884	0.001411578	0.001303374	7.70E-05	6.30E-05	0.003936519	0.004387781
Moderate transmission	T-523	Baseline	7.02E-05	9.55E-05	0.005676077	9.67E-05	0.000121459	0.000538197	0.000184704	0.000896342	0.000232597	0.000123866	4.59E-05	0.000177592	0.00118501	0.000979439	0.000340889	0.00070658	0.000555778	0.000463019	0.001396905	0.000614623	0.000340933	0.002631967	4.77E-05	0.001181134	0.001106025
Moderate transmission	T-524	Baseline	0.000107381	0.000677977	0.000169002	0.000728699	0.000163996	0.000408231	0.000177259	0.00030477	0.00031818	0.000225484	5.75E-05	0.000678675	0.001513123	0.004045994	0.000184892	0.000923582	0.000502696	0.017314357	0.003249928	0.00101917	0.000619896	0.000222798	4.43E-05	0.01059643	0.00225192
Moderate transmission	T-331	Baseline	4.99E-05	1.95E-05	4.14E-05	1.95E-05	5.91E-05	9.74E-05	9.30E-05	3.56E-05	2.81E-05	0.000287803	1.95E-05	0.000115696	0.002916165	1.95E-05	0.00039002	0.001976809	0.003758672	0.001324715	0.000146214	0.000280224	0.000275174	3.29E-05	3.28E-05	0.000736484	0.002658489
